# Protein-based Diagnosis and Analysis of Co-pathologies Across Neurodegenerative Diseases: Large-Scale AI-Boosted CSF and Plasma Classification

**DOI:** 10.1101/2025.07.09.25331192

**Authors:** Ying Xu, Daniel Western, Gyujin Heo, Kwangsik Nho, Yen-Ning Huang, Shiwei Liu, Hamilton Se-Hwee Oh, Yike Chen, Jigyasha Timsina, Menghan Liu, Yinxu Tang, Katherine Gong, John Budde, Varsha Krish, Farhad Imam, Raquel Puerta Fuentes, Amanda Cano, Marta Marquie, Merce Boada, Knight Alzheimer Disease Research Center (Knight-ADRC), Dominantly Inherited Alzheimer Network (DIAN), Alzheimer Disease Neuroimaging Initiative (ADNI), ACE Alzheimer Center Barcelona (ACE), Barcelona-1, Stanford Alzheimer Disease Research Center (Stanford-ADRC), The Global Neurodegeneration Proteomics Consortium (GNPC), Pau Pastor, Agustin Ruiz, Maria Victoria Fernández, David Bennett, Tony Wyss-Coray, Andrew J Saykin, Muhammad Ali, Carlos Cruchaga

## Abstract

Neurodegenerative diseases (including Alzheimer’s disease, Parkinson’s disease, Frontotemporal dementia, and Dementia with Lewy bodies) pose diagnostic challenges due to overlapping pathology and clinical heterogeneity. We leveraged proteomic data from more than 21,000 cerebrospinal fluid and plasma samples to develop and validate explainable, boosting-based multi-disease AI classifiers. The models achieved weighted AUCs in the testing datasets of 0.97 for CSF and 0.88 for plasma, equivalent to traditional biomarkers. The model was validated with neuropathological and clinical data, confirming robust generalizability without any retraining. Using zero-shot learning, we classified disease subtypes including autosomal dominant AD and prodromal PD and clarified disease states for those with conflicting clinical information. The model also showed the ability to prioritize cognitively normal individuals at disease risk. This framework enabled the identification and quantification of continuous, individual-level disease probabilities that allow for the quantification of overlap across diseases and co-pathologies within an individual. Through this work, we establish a benchmark computational framework for enhancing diagnostic precision in NDs.

## Supplementary Table for "Protein-based Diagnosis and Analysis of Co-pathologies Across Neurodegenerative Diseases: Large-Scale AI-Boosted CSF and Plasma Classification" (part 1 of 2)

### Sheet: Table of Contents
Table of Contents
Supplementary Table 1A: Internal detailed status information split by cohorts
Supplementary Table 1B: Demographic characteristics of both CSF and plasma samples
Supplementary Table 2: CSF differential abundance analysis in clinical diagnosis (AD, PD, FTD, DLB)
Supplementary Table 3: Plasma differential abundance analysis in clinical diagnosis (AD, PD, FTD, DLB)
Supplementary Table 4: Summary DAA results both for CSF and Plasma
Supplementary Table 5: CSF AI-based model performance comparison
Supplementary Table 6: Plasma AI-based model performance comparison
Supplementary Table 7: CSF LightGBM 400 protein SHAP explanability (Global, AD, CO, DLB, FTD, PD)
Supplementary Table 8: Plasma LightGBM 700 protein SHAP explanability (Global, AD, CO, DLB, FTD, PD)
Supplementary Table 9A: CSF LightGBM Testing Performance Matrix
Supplementary Table 9B: CSF LightGBM Testing Result Confusion Matrix
Supplementary Table 10A: Plasma LightGBM Validation Performance Matrix
Supplementary Table 10B: Plasma LightGBM Validation Result Confusion Matrix
Supplementary Table 11: CSF and Plasma biomarker benchmark model performance
Supplementary Table 12: GNPC data cohort overview

### Sheet: ST1A
Supplementary Table 1A: Internal detailed status information split by cohorts
Status	Knight ADRC	ADNI	MDC	ACE	Barcelona-1	Stanford ADRC (5k)	PPMI (5k)	Selected Total #	Exclude #	Total #
AD (AT+)	95	267		53	315	14		744	419	1163
CO (AT-)	343	82		1	133	54	52	665	869	1534
DLB	4		12	19		2		18	19	37
FTD	9			37				9	37	44
PD			146			17	575	738	0	738
	451	349	158	110	448	87	627	2174	1344

### Sheet: ST1B
Supplementary Table 1B: Demographic characteristics of both CSF and plasma samples
	CSF (7 cohorts)			CSF (GNPC, combined 5 cohorts)
	N	Female	Age Mean	N	Female	Age Mean
		(%)	(SD)		(%)	(SD)
CO				522	57.28	60.3 (15.1)
AD				20	70	66.2 (10.5)
PD				322	54.97	67.1 (9.5)
FTD				58	55.17	60.4 (9.3)
ADAD_Affected_carrier	114	55.26	47.5 (9.1)
ADAD_Affected_Non_carrier	5	60	49.8 (14)
ADAD_Presymptomatic_carrier	184	54.35	35.8 (9)
ADAD_Unaffected_Non_carrier	184	58.7	39.8 (12)
PDD	13	53.85	70.6 (6)
Prodromal	332	58.73	61.5 (7.5)
OT	266	50	70.3 (8.1)	1313	12.49	64.6 (10.5)
OT(CO)	1	0	71 (NA)
Dementia				411	62.53	72.2 (10.6)
MCI	21	33.33	73.1 (5.7)	2	0	74.5 (3.5)
MCI_SCI				384	49.74	71.0 (9.0)
MCI-PD	3	33.33	72.7 (7.1)
AD_MCI_SCI				1	0	74 (NA)
PD_MCI_SCI				15	26.67	73.1 (6.3)
FTD_MCI_SCI				1	0	61 (NA)
MSA	3	66.67	69 (14)
AD vs FTD	3	33.33	70.3 (12.1)
AD_DLB	1	100	80 (NA)
DLB_PD	1	100	67 (NA)
FTD_PD				1	100	83 (NA)
Dystonia	8	50	67.1 (7.5)
E.Tremor	1	0	68 (NA)
E.Tremor-PD	1	100	65 (NA)
FTD+MCI	2	50	73.5 (6.4)
FTD+Parkinsonism	1	0	66 (NA)
FTDvsLBD	1	100	77 (NA)
Myelopathy	1	100	65 (NA)
PSP	1	0	81 (NA)
RestLeg	1	0	60 (NA)
Unknown	8	37.5	72.4 (10.6)
	Plasma (3 cohorts)			Plasma (GNPC, combined 7 cohorts)			Plasma (ROSMAP)			Plasma (Indiana ADRC)
	N	Female	Age Mean	N	Female	Age Mean	N	Female	Age Mean	N	Female	Age Mean
		(%)	(SD)		(%)	(SD)		(%)	(SD)		(%)	(SD)
CO				2822	59.39	72.0 (12.8)	507	65.88	84.6 (6.2)
CO (AT-)										58	74.14	68.1 (7.8)
CO (A+T-)										12	66.67	70.8 (7.0)
CO (AT+)										1	100	75.0 (NA)
AD				670	53.88	73.4 (16.8)	167	70.66	87.8 (6.2)	32	56.25	61.2 (6.8)
PD				169	42.6	72.8 (9.9)
FTD				23	30.43	64.8 (8.1)
AD+							17	64.71	90.5 (4.4)
ADAD_Affected_Non_carrier	1	0	53 (NA)
ADAD_Affected_carrier	3	66.67	65.3 (26.8)
ADAD_Affected_carrier_Unknown	1	0	65 (NA)
ADAD_Presymptomatic_carrier	6	16.67	51.8 (19.9)
ADAD_Unaffected_Non_carrier	10	50	64.6 (17)
ADAD_Unaffected_carrier_Unknown	1	100	60 (NA)
ADAD_affected_non_carrier	1	100	87 (NA)
PDD	92	41.3	68.1 (9)
Dementia				768	60.03	67.4 (16.1)
MCI	66	42.42	74.1 (7.8)	21	33.33	78.3 (8.4)	262	67.94	86.9 (6.2)
MCI+							10	50	86.0 (7.4)
MCI_SCI				786	54.71	73.2 (8.7)
MCI-PD	26	23.08	70.8 (10.6)
OT	284	47.54	76 (9.8)	752	58.91	72.9 (14.0)	10	60	86.7 (4.8)
AD_MCI_SCI				31	61.29	83.5 (7.7)
PD_MCI_SCI				31	25.81	72.2 (7.4)
AD_PD_MCI_SCI				4	50	82.2 (5.6)
AD_DLB	10	60	76.3 (9.5)
AD_PD	1	100	78 (NA)	22	40.91	79.3 (6.2)
AD_FTD				3	66.67	49.0 (43.9)
FTD_PD				1	100	83 (NA)
CA	1	0	60 (NA)
MSA	27	62.96	66.6 (10.5)
PGRN_Unaffected_Non_carrier	19	57.89	65.9 (12.4)
PGRN_Unaffected_carrier_Unknown	6	33.33	65.7 (10.7)
Unknown	6	50	43.3 (21.2)

### Sheet: ST2
Supplementary Table 2: CSF differential abundance analysis in clinical diagnosis (AD, PD, FTD, DLB)
Analytes	TargetFullName	Target	UniProt	EntrezGeneID	EntrezGeneSymbol	AD_Estimate	AD_p.value	AD_adj.p.value	PD_Estimate	PD_p.value	PD_adj.p.value	FTD_Estimate	FTD_p.value	FTD_adj.p.value	DLB_Estimate	DLB_p.value	DLB_adj.p.value
X10000.28	Beta-crystallin B2	CRBB2	P43320	1415	CRYBB2	0.227888	3.47845e-05	0.000146499	0.138909	0.00260099	0.00833697	-0.0331842	0.817021	0.86452	0.118613	0.445298	0.613259
X10001.7	RAF proto-oncogene serine/threonine-protein kinase	c-Raf	P04049	5894	RAF1	0.45068	7.49281e-51	4.59983e-49	0.0822349	0.00150407	0.00523319	-0.0843499	0.256084	0.348825	0.128785	0.128599	0.27002
X10003.15	Zinc finger protein 41	ZNF41	P51814	7592	ZNF41	-0.160789	0.00382655	0.00975353	-0.176905	4.99772e-05	0.000267382	-0.959255	1.68067e-11	4.61167e-10	-0.584382	0.000229779	0.00278348
X10006.25	ETS domain-containing protein Elk-1	ELK1	P19419	2002	ELK1	-0.0353612	0.481702	0.574489	0.0970481	0.0198476	0.0463793	0.37247	0.003925	0.0102129	0.173061	0.224211	0.395257
X10008.43	Guanylyl cyclase-activating protein 1	GUC1A	P43080	2978	GUCA1A	-0.119708	0.0433384	0.0796407	-0.0887602	0.0462791	0.0940645	-0.0536709	0.716718	0.780737	-0.358572	0.0343704	0.107979
X10011.65	Inositol polyphosphate 5-phosphatase OCRL-1	OCRL	Q01968	4952	OCRL	0.0519522	0.357896	0.455001	-0.00202198	0.963077	0.976011	-0.145648	0.302835	0.398394	-0.0603476	0.700655	0.813392
X10012.5	SAM pointed domain-containing Ets transcription factor	SPDEF	O95238	25803	SPDEF	0.275444	5.92956e-07	3.50449e-06	0.240886	5.22246e-09	7.27528e-08	0.523954	9.51736e-05	0.000409892	0.400095	0.00795203	0.038439
X10014.31	Zinc finger protein SNAI2	SLUG	O43623	6591	SNAI2	-0.150734	0.0100776	0.0227704	-0.144479	0.00150128	0.00522851	-0.43003	0.00419575	0.0108537	-0.0059429	0.972046	0.986205
X10015.119	Voltage-gated potassium channel subunit beta-2	KCAB2	Q13303	8514	KCNAB2	0.0077028	0.893388	0.926647	0.118333	0.0102195	0.0268809	0.109606	0.462437	0.558688	-0.100857	0.548718	0.697193
X10022.207	DNA polymerase eta	POLH	Q9Y253	5429	POLH	-0.187916	0.00103825	0.00309256	-0.147437	0.00177826	0.00601954	-0.630673	8.60795e-06	4.94105e-05	-0.253148	0.120449	0.258146
X10023.32	Vitamin D3 receptor	VDR	P11473	7421	VDR	-0.253889	6.37297e-06	3.09008e-05	-0.226908	7.03817e-08	7.79579e-07	-0.975875	1.0267e-11	3.07332e-10	-0.58741	9.94414e-05	0.00154582
X10024.44	4-hydroxy-2-oxoglutarate aldolase, mitochondrial	HOGA1	Q86XE5	112817	HOGA1	0.169749	0.00296744	0.0077981	0.189421	3.01545e-05	0.000171729	0.675218	5.24539e-06	3.19307e-05	0.252827	0.096974	0.225253
X10030.8	Adenine DNA glycosylase	MutY homolog	Q9UIF7	4595	MUTYH	0.0677559	0.245177	0.337251	-0.0198247	0.666826	0.763834	-0.0347036	0.813764	0.862585	0.0722987	0.662589	0.78249
X10035.6	Dual specificity protein phosphatase 4	DUS4	Q13115	1846	DUSP4	-0.0311702	0.594154	0.68062	0.00260658	0.954394	0.969382	-0.212236	0.148193	0.222076	-0.305632	0.063795	0.169652
X10037.98	Sialic acid-binding Ig-like lectin 12:Ig-like V-type 2 domain, Isoform long	SIG12:Ig-like V-type 2	Q96PQ1	89858	SIGLEC12	-0.187628	0.00124871	0.00365925	-0.122776	0.0196631	0.0460969	-0.151321	0.335171	0.431324	-0.185477	0.286502	0.461118
X10040.63	Tumor protein 63	P73L	Q9H3D4	8626	TP63	0.175232	0.00118247	0.00347921	0.100329	0.0177063	0.0425279	0.113004	0.403929	0.501554	0.358959	0.0180137	0.0694269
X10041.3	Hepatocyte nuclear factor 4-alpha	HNF4A	P41235	3172	HNF4A	-0.149696	0.000122352	0.000459571	0.000809869	0.984804	0.991098	0.128126	0.245009	0.337167	0.20009	0.0887087	0.212854
X10042.8	Serine/threonine-protein kinase Sgk3	SGK3	Q96BR1	100533105	SGK3	0.0616967	0.237415	0.328213	-0.0350469	0.402563	0.52829	0.0295434	0.829678	0.873067	-0.0791411	0.59945	0.736252
X10043.31	Bromodomain-containing protein 4	BRD4	O60885	23476	BRD4	-0.0740902	0.143269	0.216668	-0.0953078	0.0125737	0.0322576	-0.156745	0.220726	0.309992	-0.1289	0.373317	0.544958
X10045.47	Cullin-3	CUL3	Q13618	8452	CUL3	-0.0304935	0.548556	0.636613	0.00305097	0.940197	0.959536	-0.546103	5.03441e-05	0.00023318	-0.551945	0.000190166	0.00245993
X10047.12	Neutrophil cytosol factor 2	NCF-2	P19878	4688	NCF2	0.171874	0.00346892	0.00894265	0.193417	0.000246477	0.00108606	0.40769	0.0146869	0.0318402	-0.163207	0.350772	0.522775
X10048.7	Core-binding factor subunit beta	PEBB	Q13951	865	CBFB	0.234898	2.05612e-06	1.09519e-05	0.104127	0.0258144	0.0576447	-0.211772	0.105771	0.16766	-0.0674207	0.644644	0.769662
X10049.112	Telomeric repeat-binding factor 1	TERF1	P54274	7013	TERF1	-0.17313	0.00204471	0.00564048	-0.026132	0.542531	0.658307	-0.159208	0.274462	0.367641	0.183683	0.261529	0.438748
X10053.5	Integrin-linked protein kinase	ILK1	Q13418	3611	ILK	-0.0288841	0.565112	0.652274	0.0455911	0.327304	0.449903	0.0763064	0.55255	0.640838	-0.237841	0.0961535	0.223967
X10054.3	Gigaxonin	GAN	Q9H2C0	8139	GAN	-0.079066	0.136917	0.208629	-0.0809768	0.0699757	0.130377	-0.436567	0.00119665	0.00364532	-0.330893	0.0282891	0.0940029
X10056.5	Forkhead box protein M1	FOXM1	Q08050	2305	FOXM1	-0.0253421	0.461485	0.556239	0.0149366	0.700079	0.791165	-0.027383	0.780532	0.833457	-0.252282	0.0232378	0.0826782
X10058.1	UV excision repair protein RAD23 homolog A	RD23A	P54725	5886	RAD23A	0.523973	1.81099e-64	1.77282e-62	0.235815	1.10574e-20	9.7683e-19	0.352369	4.81547e-06	2.96626e-05	0.279446	0.00101556	0.0080843
X10063.10	E3 ubiquitin-protein ligase FANCL	FANCL	Q9NW38	55120	FANCL	0.0505226	0.330644	0.427406	0.0217004	0.597563	0.705237	-0.119044	0.37951	0.476579	-0.00475439	0.975211	0.987203
X10064.12	Putative hydrolase RBBP9	RBBP9	O75884	10741	RBBP9	0.308675	9.69402e-09	7.63299e-08	0.164389	7.50991e-05	0.000387477	-0.0131309	0.920555	0.94535	0.0135591	0.927078	0.957205
X10070.22	1-phosphatidylinositol 4,5-bisphosphate phosphodiesterase gamma-2	PLCG2	P16885	5336	PLCG2	0.0148037	0.782179	0.836353	0.0323611	0.43391	0.557709	0.423964	0.00211785	0.00592918	0.0866262	0.569521	0.712294
X10073.22	Tyrosyl-DNA phosphodiesterase 1	TYDP1	Q9NUW8	55775	TDP1	-0.0235132	0.466922	0.561484	-0.0241387	0.481894	0.60437	-0.367699	5.05381e-05	0.000233779	-0.359265	0.000288524	0.00334947
X10074.128	Bromodomain-containing protein 2	BRD2	P25440	6046	BRD2	0.0868452	0.107427	0.17023	0.0259309	0.54531	0.660419	-0.120961	0.394451	0.492316	-0.0429849	0.783756	0.866438
X10075.75	Acyl-CoA-binding domain-containing protein 6	ACBD6	Q9BR61	84320	ACBD6	0.0577785	0.312066	0.409234	0.090006	0.0925903	0.163991	0.664852	1.62856e-05	8.68727e-05	0.343004	0.0438099	0.128798
X10076.1	AP-4 complex subunit mu-1	AP4M1	O00189	9179	AP4M1	-0.0198897	0.715052	0.781744	-0.0037184	0.93184	0.954678	0.193533	0.160973	0.238924	-0.162722	0.277891	0.454411
X10078.5	BAG family molecular chaperone regulator 3	BAG3	O95817	9531	BAG3	-0.122882	0.015459	0.0328639	-0.0932849	0.0216368	0.0497262	-0.877182	1.39835e-10	2.94975e-09	-0.411652	0.00500143	0.0271185
X10080.9	Translation initiation factor eIF-2B subunit alpha	EI2BA	Q14232	1967	EIF2B1	-0.149889	0.0036419	0.00933544	-0.0150995	0.740604	0.822339	0.0951113	0.494393	0.589431	0.123042	0.439966	0.60846
X10081.17	DNA-binding protein SATB2	SATB2	Q9UPW6	23314	SATB2	-0.184822	0.00101414	0.0030282	-0.161211	0.000354899	0.00150339	-0.987516	1.62826e-12	6.55285e-11	-0.490466	0.00169405	0.0120547
X10082.251	Neurofilament light polypeptide	NFL	P07196	4747	NEFL	0.486108	5.74718e-42	2.63497e-40	0.331281	6.48594e-23	7.57809e-21	0.649858	7.27754e-13	3.37939e-11	0.674193	7.2795e-13	4.39439e-10
X10085.25	Steroidogenic acute regulatory protein, mitochondrial	STAR	P49675	6770	STAR	0.640338	8.01949e-52	5.00803e-50	0.271236	2.86367e-15	1.08824e-13	0.00678441	0.942441	0.959123	0.0833355	0.422468	0.591717
X10086.39	Cystathionine beta-synthase	CBS	P35520	102724560	CBS	-0.0159842	0.730004	0.794732	-0.0617389	0.135316	0.223389	-0.177143	0.143328	0.216487	-0.253895	0.0814855	0.200639
X10087.10	Alpha-crystallin A chain	Alpha crystallin A chain	P02489	102724652	CRYAA	0.0929975	0.0771269	0.128616	0.065483	0.151164	0.244361	0.106818	0.442221	0.53912	0.163746	0.289198	0.463325
X10088.37	Adenine phosphoribosyltransferase	APT	P07741	353	APRT	-0.158995	0.0055108	0.0134684	0.00952285	0.859568	0.910125	0.387396	0.0122811	0.0273905	0.0894476	0.59534	0.733265
X10089.7	N-acetylserotonin O-methyltransferase-like protein	ASML	O95671	8623	ASMTL	-0.577482	3.27334e-22	8.01083e-21	-0.155106	0.00287508	0.00909298	0.00524651	0.974755	0.981805	-0.319145	0.0865756	0.210031
X10336.3	E3 ubiquitin-protein ligase CHIP	CHIP	Q9UNE7	10273	STUB1	-0.0862463	0.130882	0.200871	-0.100551	0.0368364	0.0777968	-0.412716	0.00629182	0.0153876	-0.281171	0.0869666	0.210557
X10339.48	Gamma-enolase	NSE	P09104	2026	ENO2	0.314982	1.1018e-13	1.52318e-12	0.016445	0.655662	0.755106	-0.205318	0.0521831	0.0924692	-0.0558141	0.633366	0.762651
X10346.5	Signal transducer and activator of transcription 3	STAT3	P40763	6774	STAT3	-0.0899475	0.0719711	0.121246	0.032496	0.432659	0.556694	0.546283	1.44953e-05	7.89502e-05	0.375997	0.00868269	0.0407367
X10356.21	Transcription factor AP-1	c-Jun	P05412	3725	JUN	-0.11098	0.0602124	0.104299	-0.127309	0.00572897	0.0162366	-0.403059	0.00674519	0.0162874	-0.0346984	0.831603	0.897249
X10361.25	2'-5'-oligoadenylate synthase 1	OAS1	P00973	4938	OAS1	0.117505	0.0262924	0.0521242	0.0361932	0.424336	0.549695	0.208751	0.122836	0.189729	-0.109449	0.469587	0.634644
X10362.35	Myc proto-oncogene protein	c-Myc	P01106	4609	MYC	0.0738509	0.231636	0.321451	-0.122263	0.0104964	0.0275293	-0.321385	0.0407507	0.0751906	-0.0737092	0.672242	0.791438
X10364.6	Mothers against decapentaplegic homolog 2	SMAD2	Q15796	4087	SMAD2	0.0902423	0.117379	0.18349	0.0144546	0.737448	0.820932	0.171601	0.268158	0.360396	0.0574271	0.727548	0.831025
X10366.11	Platelet-derived growth factor receptor alpha	PDGFRA	P16234	5156	PDGFRA	-0.197611	2.99902e-07	1.86961e-06	-0.240754	3.62829e-13	1.05981e-11	-0.118282	0.235431	0.327065	-0.128317	0.255397	0.432063
X10370.21	Signal transducer and activator of transcription 1-alpha/beta	STAT1	P42224	6772	STAT1	-0.0524263	0.271216	0.366273	-0.0311842	0.453847	0.575976	0.101953	0.414983	0.512993	-0.156988	0.272275	0.448468
X10372.18	Signal transducer and activator of transcription 6	STAT6	P42226	6778	STAT6	-0.237161	3.51548e-05	0.000147887	-0.0914774	0.0358825	0.0759593	0.664506	1.03349e-06	7.67071e-06	0.255051	0.103548	0.233531
X10390.21	E3 ubiquitin-protein ligase ZNRF3	ZNRF3	Q9ULT6	84133	ZNRF3	-0.12311	0.0352999	0.0670106	-0.115403	0.0197732	0.0462952	-0.472006	0.00144958	0.00430359	-0.274952	0.0993502	0.228329
X10391.1	Angiopoietin-related protein 3	ANGL3	Q9Y5C1	27329	ANGPTL3	-0.164687	0.0014669	0.00420257	0.03575	0.484355	0.606616	0.142334	0.315531	0.412285	0.226048	0.140981	0.287196
X10396.6	Induced myeloid leukemia cell differentiation protein Mcl-1	Mcl-1	Q07820	4170	MCL1	0.119055	0.0118953	0.0260962	0.102722	0.00522898	0.0150791	0.558515	1.65917e-06	1.17145e-05	0.303383	0.0235605	0.0830672
X10418.36	Syntaxin-12	STX12	Q86Y82	23673	STX12	0.00380911	0.881857	0.918485	-0.0862193	0.000145578	0.000691973	-0.318481	8.91469e-07	6.7834e-06	-0.25045	0.000459562	0.0047154
X10419.1	Scavenger receptor class A member 5	SCAR5	Q6ZMJ2	286133	SCARA5	-0.127023	0.018412	0.0383487	0.0391437	0.376179	0.500007	0.253435	0.0738561	0.124364	0.360406	0.0295672	0.0969163
X10425.3	Beta-1,4-galactosyltransferase 5	B4GT5	O43286	9334	B4GALT5	-0.00749422	0.892787	0.926289	-0.0452338	0.326956	0.449767	-0.0164608	0.909248	0.936927	-0.158164	0.331926	0.504083
X10428.1	Killer cell immunoglobulin-like receptor 2DS2	KI2S2	P43631	100132285	KIR2DS2	-0.00265112	0.960542	0.971539	0.110265	0.02124	0.049032	0.4546	0.00139702	0.00416803	0.264479	0.0896862	0.214277
X10430.31	4F2 cell-surface antigen heavy chain:Cytoplasmic domain	4F2:CD	P08195	6520	SLC3A2	-0.174968	0.0022949	0.00624502	-0.220494	2.03176e-06	1.56909e-05	-0.909018	3.52047e-10	6.64122e-09	-0.484518	0.00285035	0.0177999
X10432.3	Uncharacterized protein KIAA1644	K1644	Q3SXP7	85352	SHISAL1	-0.0960152	0.102129	0.163388	-0.118744	0.013774	0.0346694	-0.0250794	0.865219	0.90156	0.12268	0.470913	0.635461
X10435.2	N(4)-(beta-N-acetylglucosaminyl)-L-asparaginase	ASPG	P20933	175	AGA	-0.0855366	0.127054	0.195826	0.0297791	0.54228	0.658223	-0.0176457	0.906643	0.935104	0.242337	0.153639	0.304922
X10438.19	Granulocyte-macrophage colony-stimulating factor receptor subunit alpha	CSF2R	P15509	1438	CSF2RA	-0.157019	0.0043864	0.0109118	-0.0384061	0.443963	0.567207	-0.0654786	0.655162	0.729698	-0.178482	0.270524	0.447006
X10440.26	CXADR-like membrane protein:Extracellular domain	ACAM:ECD	Q9H6B4	79827	CLMP	-0.142885	9.71202e-05	0.000375421	-0.0986453	0.00268565	0.00858187	0.000413044	0.996581	0.997185	-0.0695867	0.519449	0.671705
X10442.1	Transmembrane protein 190	TM190	Q8WZ59	147744	TMEM190	-0.0826858	0.148738	0.223446	-0.0398719	0.460034	0.581936	0.293892	0.0471154	0.0850708	0.380956	0.0259881	0.0880532
X10445.20	Apolipoprotein M	ApoM	O95445	55937	APOM	-0.315198	2.06735e-08	1.5731e-07	-0.124235	0.0173859	0.0419812	-0.192539	0.196915	0.282802	-0.197475	0.222853	0.39432
X10447.18	Polyadenylate-binding protein 3	PABP3	Q9H361	5042	PABPC3	0.315331	3.24935e-07	2.00839e-06	0.0389556	0.412222	0.537848	-0.284035	0.0619069	0.106876	-0.0499101	0.771724	0.860317
X10449.31	Protein shisa-2 homolog	TMM46	Q6UWI4	387914	SHISA2	0.081803	0.134103	0.205118	0.0445089	0.295428	0.416196	-0.124862	0.369066	0.466257	-0.0872504	0.571073	0.713497
X10451.11	Nucleobindin-1	NUCB1	Q02818	4924	NUCB1	-0.288072	7.0153e-10	6.53199e-09	-0.191297	3.20596e-06	2.34586e-05	-0.29289	0.0215062	0.0441334	-0.0956872	0.487795	0.648946
X10453.7	Carcinoembryonic antigen-related cell adhesion molecule 20	CEA20	Q6UY09	125931	CEACAM20	-0.136109	0.0183626	0.0382678	-0.146424	0.00389217	0.0117577	-0.0089247	0.951681	0.965002	-0.0174605	0.915127	0.95133
X10455.196	Interleukin-31	IL-31	Q6EBC2	386653	IL31	-0.105166	0.0690794	0.117137	-0.0216934	0.651032	0.750729	0.0123264	0.932145	0.953199	0.167957	0.300266	0.473677
X10462.14	Insulin-like peptide INSL5	INSL5	Q9Y5Q6	10022	INSL5	-0.0366443	0.520001	0.610517	-0.0360975	0.433218	0.557214	-0.19095	0.192803	0.277668	-0.302979	0.0612047	0.164576
X10464.6	Anthrax toxin receptor 1	ANTR1	Q9H6X2	84168	ANTXR1	-0.0669845	0.232844	0.322633	0.027525	0.554767	0.668674	0.663053	6.02769e-06	3.60269e-05	0.158547	0.348923	0.521154
X10490.3	Dolichyl-diphosphooligosaccharide--protein glycosyltransferase subunit 1:Cytoplasmic domain	RPN1:CD	P04843	6184	RPN1	-0.201638	1.182e-07	7.95852e-07	-0.143723	8.62585e-06	5.68051e-05	0.0533278	0.585482	0.668753	0.0480998	0.673774	0.79234
X10496.11	Calcium-activated chloride channel regulator 1	CaCC	A8K7I4	1179	CLCA1	-0.0290971	0.439904	0.535934	0.0624443	0.116474	0.198581	0.143938	0.16102	0.238924	-0.0389599	0.720978	0.826649
X10499.1	Transmembrane protein 106A	T106A	Q96A25	113277	TMEM106A	0.0428945	0.44196	0.537715	0.0988185	0.0470782	0.0954209	0.220546	0.127093	0.195387	0.0231288	0.889649	0.937763
X10506.53	Membrane-associated progesterone receptor component 2	PGRC2	O15173	10424	PGRMC2	0.161087	0.000434263	0.00141831	0.10671	0.00443977	0.013164	-0.010178	0.933623	0.95444	0.124544	0.353407	0.524606
X10507.166	Acrosomal protein SP-10	sperm protein 10	P26436	56	ACRV1	0.177012	0.00261454	0.00698884	0.0321521	0.50875	0.630627	-0.0325791	0.835382	0.878048	0.0779227	0.644232	0.769662
X10510.62	SLP adapter and CSK-interacting membrane protein	SCIMP	Q6UWF3	388325	SCIMP	-0.0231425	0.682348	0.753219	-0.0251739	0.601319	0.708515	0.319714	0.0247182	0.0496834	0.14977	0.346433	0.51891
X10512.13	Cytokine receptor common subunit beta:Extracellular domain	IL3RB:ECD	P32927	1439	CSF2RB	0.0634287	0.308101	0.405068	-0.0590835	0.223887	0.334538	-0.218177	0.15428	0.230054	-0.319981	0.0663232	0.174707
X10513.13	Calsenilin	CSEN	Q9Y2W7	30818	KCNIP3	-0.0430265	0.427245	0.525104	-0.132534	0.0057018	0.0161722	-0.471073	0.000622584	0.00207452	-0.329875	0.028277	0.0940029
X10514.5	Prostaglandin-H2 D-isomerase	PGD2 synthase	P41222	5730	PTGDS	0.19965	0.000485917	0.00156722	0.141749	0.00385782	0.0116831	-0.291781	0.0403473	0.0746363	-0.0741838	0.647467	0.77143
X10521.10	Matrix-remodeling-associated protein 8:Extracellular domain	MXRA8:ECD	Q9BRK3	54587	MXRA8	-0.231001	1.62277e-12	1.99243e-11	0.0964061	0.00043925	0.00180177	0.245351	0.00236062	0.00652683	0.185526	0.037908	0.115575
X10530.8	Proteasome subunit beta type-6	PSB6	P28072	5694	PSMB6	0.460443	1.01469e-15	1.6262e-14	0.174889	0.000261657	0.00115015	-0.27459	0.049759	0.0890696	0.106044	0.495531	0.654383
X10531.18	GTPase NRas	RASN	P01111	4893	NRAS	0.115219	0.0344291	0.0657712	0.0942755	0.0402601	0.0837096	-0.00499568	0.972153	0.979999	-0.072429	0.654663	0.777266
X10534.40	Poly [ADP-ribose] polymerase 1:BRCA1 C-terminal:BRCA1 C-terminus domian	PARP:BRCT domain	P09874	142	PARP1	-0.0128016	0.818699	0.866295	0.0144354	0.758267	0.836351	0.0234767	0.872078	0.906101	0.0141423	0.929896	0.959034
X10539.30	CD99 antigen-like protein 2	C99L2	Q8TCZ2	83692	CD99L2	-0.15446	0.000134427	0.000496831	-0.0921091	0.00848905	0.0229458	-0.423826	7.24873e-05	0.000321357	-0.219341	0.0601795	0.162427
X10546.2	Thrombospondin-type laminin G domain and EAR repeat-containing protein	TSEAR	Q8WU66	54084	TSPEAR	-0.231366	3.28737e-05	0.000138775	-0.238638	6.43869e-08	7.15366e-07	-0.965903	5.49993e-12	1.82759e-10	-0.576445	0.000248585	0.00296176
X10550.37	Bone morphogenetic protein receptor type-1B	BMP RIB	O00238	658	BMPR1B	-0.0667856	0.212649	0.300044	-0.0944495	0.0377934	0.0793551	-0.674975	4.34233e-06	2.72109e-05	-0.387763	0.0146969	0.0596106
X10551.7	Linker for activation of T-cells family member 1	LAT	O43561	27040	LAT	-0.0540469	0.327867	0.425031	-0.016573	0.748578	0.828905	0.108823	0.474608	0.569592	0.044874	0.795779	0.873163
X10552.88	NKG2-F type II integral membrane protein	NKG2F	O43908	8302	KLRC4	0.024506	0.666257	0.740013	-0.0783316	0.0859269	0.154379	-0.437247	0.00294363	0.00791524	-0.19527	0.228703	0.399596
X10553.8	Torsin-1A-interacting protein 2	TOIP2	Q8NFQ8	163590	TOR1AIP2	-0.0362083	0.425312	0.52326	0.0055301	0.877639	0.922195	-0.133286	0.221641	0.311036	-0.344396	0.00484639	0.0263964
X10557.6	Testis-expressed sequence 29 protein	TEX29	Q8N6K0	121793	TEX29	0.410946	1.13663e-15	1.79776e-14	0.224992	1.67973e-05	0.000102944	-0.362499	0.00564362	0.0140877	-0.474911	0.00866725	0.040717
X10558.26	Protocadherin-9	PCDH9	Q9HC56	5101	PCDH9	-0.0664471	0.0280082	0.0550438	-0.105182	0.000156263	0.000735043	-0.257736	0.0013925	0.00415799	-0.128495	0.154709	0.306876
X10560.1	Integral membrane protein 2C:N-term	ITM2C:N-term	Q9NQX7	81618	ITM2C	-0.11869	0.0515666	0.0919162	-0.112726	0.0195525	0.0459212	-1.13996	3.69143e-15	3.35204e-13	-0.543757	0.000560058	0.00529616
X10561.5	Peptidoglycan recognition protein 3	PGRP-I-alpha	Q96LB9	114771	PGLYRP3	-0.177175	0.00179412	0.00500254	-0.192247	1.92546e-05	0.000115847	-1.00677	2.06105e-12	7.9416e-11	-0.4754	0.00225998	0.0151779
X10562.42	Neuropilin and tolloid-like protein 2	NETO2	Q8NC67	81831	NETO2	0.176461	1.59456e-05	7.19238e-05	0.022711	0.527414	0.645923	-0.247588	0.0120253	0.026936	-0.128579	0.26328	0.440313
X10563.13	LysM and putative peptidoglycan-binding domain-containing protein 3	LYSM3	Q7Z3D4	116068	LYSMD3	-0.21828	0.000183148	0.000659407	-0.118344	0.0116475	0.0301553	-0.303484	0.0494819	0.0886806	-0.124226	0.466638	0.632302
X10565.19	SLIT and NTRK-like protein 3	SLIK3	O94933	22865	SLITRK3	-0.156085	0.000479012	0.00154771	-0.131248	0.00130872	0.00465637	-0.303968	0.00960653	0.0220979	-0.192399	0.152816	0.303786
X10569.28	Microfibrillar-associated protein 2	MFAP2	P55001	4237	MFAP2	-0.0240536	0.588315	0.675396	-0.050562	0.208884	0.317357	-0.298607	0.0143547	0.0312082	-0.0272931	0.835676	0.900688
X10571.14	Alpha-1,3-mannosyl-glycoprotein 2-beta-N-acetylglucosaminyltransferase	MGAT1	P26572	4245	MGAT1	-0.121536	0.0081441	0.0188485	-0.0963533	0.00991095	0.0262188	0.177148	0.139163	0.211253	0.18474	0.170899	0.329253
X10572.65	Cystatin-8	CST8	O60676	10047	CST8	0.0237805	0.626933	0.708502	-0.013594	0.731363	0.81737	-0.3846	0.00161467	0.00472784	0.00526036	0.968609	0.984372
X10574.10	Beta-2-microglobulin	b2-Microglobulin	P61769	567	B2M	-0.00352984	0.950585	0.965465	0.0716437	0.184381	0.287362	0.301936	0.048782	0.0875996	0.236732	0.17862	0.340505
X10575.31	Poly(U)-binding-splicing factor PUF60	PUF60	Q9UHX1	22827	PUF60	-0.0624083	0.0721782	0.121426	0.00328403	0.901342	0.935969	0.293623	0.000883615	0.00281978	0.221166	0.0218894	0.0791253
X10580.14	Surfactant-associated protein 2	SFTA2	Q6UW10	389376	SFTA2	-0.185867	0.000487493	0.00156951	-0.168386	9.4324e-05	0.000469933	-0.448649	0.000956342	0.00300422	-0.201224	0.177444	0.338978
X10582.36	Protein O-mannose kinase	SG196	Q9H5K3	84197	POMK	-0.171202	0.000148794	0.000546582	-0.258986	7.04303e-12	1.57468e-10	-0.946519	3.79442e-15	3.35204e-13	-0.613831	2.75889e-06	0.000105186
X10583.1	Transmembrane protein 108	TM108	Q6UXF1	66000	TMEM108	-0.224714	8.13227e-05	0.000318089	-0.161869	0.00141784	0.004981	-0.422165	0.00482711	0.0122952	-0.211722	0.203944	0.370825
X10584.7	NADH dehydrogenase [ubiquinone] iron-sulfur protein 4, mitochondrial	NDUS4	O43181	4724	NDUFS4	-0.335719	4.36407e-09	3.63372e-08	-0.182554	0.000101242	0.00050164	-0.146245	0.315733	0.4124	-0.176698	0.267959	0.445202
X10588.39	Lactosylceramide alpha-2,3-sialyltransferase	SIAT9	Q9UNP4	8869	ST3GAL5	0.125216	0.0321079	0.0621898	-0.0153082	0.745684	0.826459	-0.615391	3.44092e-05	0.000167065	-0.452959	0.00551421	0.0292423
X10589.7	Retinoic acid early transcript 1L protein	RET1L	Q5VY80	154064	RAET1L	-0.0126348	0.817915	0.865971	-0.104153	0.0273154	0.06066	-0.22641	0.0893818	0.145961	-0.248749	0.103999	0.233766
X10605.22	Adipocyte plasma membrane-associated protein	APMAP	Q9HDC9	57136	APMAP	0.070118	0.174312	0.255155	0.0505803	0.25737	0.373473	0.305319	0.0193153	0.0403227	0.309657	0.0374768	0.114558
X10606.34	Torsin-1A-interacting protein 1:Perinuclear domain	TOIP1:Perinuclear	Q5JTV8	26092	TOR1AIP1	-0.230503	2.62804e-20	5.73419e-19	-0.0582453	0.0048704	0.0142493	0.0898337	0.156205	0.232446	-0.096588	0.190038	0.35389
X10608.9	Histatin-1	HIS1	P15515	3346	HTN1	-0.110634	0.0149281	0.0318807	-0.0733829	0.0675226	0.127125	-0.230866	0.053327	0.0940362	-0.140428	0.314472	0.485929
X10612.18	Procollagen-lysine,2-oxoglutarate 5-dioxygenase 3	PLOD3	O60568	8985	PLOD3	-0.149686	0.00493768	0.0121828	0.0115625	0.803319	0.868803	0.422828	0.00278652	0.00753755	0.500767	0.00077283	0.00660186
X10613.33	Protein CASC4	CASC4	Q6P4E1	113201	GOLM2	0.0860388	0.00240627	0.00650898	-0.0485686	0.0760555	0.139621	-0.263593	0.000327995	0.00120365	-0.106094	0.189031	0.352379
X10615.18	Myelin protein P0	MYP0	P25189	4359	MPZ	-0.1429	0.000958148	0.00288696	0.0166874	0.652256	0.751661	0.256369	0.0212023	0.0435591	0.283453	0.0391314	0.118013
X10616.67	Podocalyxin-like protein 2	PDXL2	Q9NZ53	50512	PODXL2	-0.160606	0.00523416	0.0128704	-0.139359	0.00501459	0.0145756	-0.793639	1.07308e-07	1.05617e-06	-0.579259	0.00055202	0.0052755
X10618.190	Low-density lipoprotein receptor-related protein 2	megalin	P98164	4036	LRP2	-0.117486	0.00334918	0.00866231	-0.175922	2.08109e-07	2.06513e-06	-0.078333	0.451416	0.548483	-0.198422	0.100764	0.230263
X10620.21	Beta-microseminoprotein	PSP-94	P08118	4477	MSMB	-0.132344	0.0107296	0.0240041	-0.0461864	0.334148	0.457748	0.0281167	0.836294	0.878752	0.183285	0.231164	0.402925
X10621.26	Protein Largen	PRR16	Q569H4	51334	PRR16	-0.198266	0.00054852	0.00175507	-0.133346	0.00421332	0.0126351	-0.55928	0.000198737	0.000783271	-0.429693	0.00953198	0.0431561
X10623.19	Mucin-1:region 1	MUC1:region 1	P15941	4582	MUC1	-0.0283803	0.598641	0.684431	0.0786996	0.0599672	0.115104	0.565651	2.62053e-05	0.000132379	0.324401	0.030707	0.0993929
X10624.45	Serine protease inhibitor Kazal-type 13	ISK13	Q1W4C9	153218	SPINK13	0.390395	1.86387e-11	2.04574e-10	0.0790836	0.0865249	0.155289	-0.19097	0.175269	0.255874	-0.254639	0.109451	0.241875
X10627.87	Amyloid-like protein 2	APLP2	Q06481	334	APLP2	-0.129768	0.00675319	0.0159974	-0.141838	0.000858183	0.00327884	-0.732479	4.17984e-08	4.70167e-07	-0.49598	0.000600032	0.00553007
X10630.5	Oxidoreductase HTATIP2	HTAI2	Q9BUP3	10553	HTATIP2	-0.311034	2.10132e-08	1.5956e-07	-0.181719	4.59046e-05	0.000248902	-0.730391	4.10185e-07	3.42325e-06	-0.477573	0.00369807	0.0216388
X10637.50	UPF0577 protein KIAA1324:Extracellular domain	K1324:ECD	Q6UXG2	57535	ELAPOR1	-0.189333	1.30779e-05	6.04958e-05	-0.0635118	0.0706097	0.131288	0.408267	0.000175466	0.00070225	0.0814827	0.524156	0.67514
X10638.1	TERF1-interacting nuclear factor 2	TINF2	Q9BSI4	26277	TINF2	0.113947	0.0345601	0.0659665	0.125705	0.00885357	0.0238244	0.785251	4.3727e-09	6.18668e-08	0.327876	0.027085	0.0909375
X10647.18	Activating signal cointegrator 1 complex subunit 1	ASCC1	Q8N9N2	51008	ASCC1	0.120973	0.00398255	0.0101156	0.149239	0.000118073	0.00057414	0.439472	2.73404e-05	0.00013704	0.148421	0.213298	0.381514
X10663.42	Insulin-induced gene 1 protein	INSI1	O15503	3638	INSIG1	-0.0424275	0.455684	0.551265	0.00533222	0.904997	0.937614	-0.0133942	0.926515	0.949318	-0.449481	0.00572631	0.0301464
X10666.7	N-acetylglucosamine-1-phosphotransferase subunit gamma	GNPTG	Q9UJJ9	84572	GNPTG	-0.142395	6.22668e-05	0.00024948	-0.0237397	0.489883	0.612059	-0.077778	0.397773	0.494986	-0.222231	0.0337893	0.107073
X10667.78	Uncharacterized protein C1orf185	CA185	Q5T7R7	284546	C1orf185	0.00120053	0.983447	0.986443	-0.00868128	0.856268	0.907905	-0.659871	9.75116e-06	5.53585e-05	-0.34001	0.0371721	0.114293
X10668.5	Syntaxin-4	STX4	Q12846	6810	STX4	0.0327828	0.503268	0.594727	0.201993	4.66364e-06	3.29916e-05	0.548341	4.91598e-05	0.000228278	0.359524	0.0132656	0.0551007
X10693.43	Killer cell lectin-like receptor subfamily G member 2:C-term	KLRG2:C-term	A4D1S0	346689	KLRG2	-0.0872648	0.140811	0.213129	-0.11671	0.0206897	0.0480373	-0.246575	0.112817	0.176588	0.150539	0.393774	0.564627
X10695.12	Protein WFDC10B	WF10B	Q8IUB3	280664	WFDC10B	0.11381	0.0439821	0.0805374	0.0862224	0.0503668	0.100622	0.311425	0.034607	0.0657988	0.267261	0.097484	0.225903
X10699.52	Prolow-density lipoprotein receptor-related protein 1	LRP1	Q07954	4035	LRP1	-0.255205	4.96345e-06	2.44926e-05	-0.071168	0.122556	0.206657	0.433828	0.00264166	0.00721575	0.621858	0.000122563	0.00180457
X10700.10	Immunoglobulin superfamily member 11:Cytoplasmic domain	IGS11:CD	Q5DX21	152404	IGSF11	-0.00644654	0.910726	0.940054	-0.110163	0.031308	0.0676194	-0.736681	2.65076e-06	1.77797e-05	-0.378735	0.0299318	0.0977575
X10702.1	Collagen alpha-1(XXVIII) chain	COSA1	Q2UY09	340267	COL28A1	-0.137046	9.31369e-05	0.00036118	0.108402	0.00115777	0.00419343	0.41483	1.55191e-05	8.35217e-05	0.37525	0.000474108	0.00482365
X10704.91	Lymphoid-restricted membrane protein	LRMP	Q12912	4033	IRAG2	-0.232664	5.63602e-05	0.000227577	-0.223607	3.33667e-06	2.43168e-05	-0.743192	7.49114e-07	5.92421e-06	-0.422598	0.0114636	0.0490706
X10705.14	Alpha-N-acetylgalactosaminide alpha-2,6-sialyltransferase 3	SIA7C	Q8NDV1	256435	ST6GALNAC3	0.154306	0.00782392	0.0182357	0.0389035	0.391046	0.51617	0.00445544	0.975141	0.981805	0.283233	0.0769537	0.193024
X10708.3	Progonadoliberin-2	GON2	O43555	2797	GNRH2	0.0507451	0.357456	0.454602	-0.0669906	0.15846	0.253172	-0.639209	3.36537e-06	2.19628e-05	-0.309354	0.0505431	0.142465
X10710.23	Zona pellucida-binding protein 2	ZPBP2	Q6X784	124626	ZPBP2	-0.181531	0.00139355	0.00401867	-0.0441713	0.364816	0.489394	-0.32972	0.0281731	0.0553978	-0.189329	0.255762	0.432276
X10713.151	CMRF35-like molecule 7	CLM7	A8K4G0	124599	CD300LB	-0.237598	4.58802e-05	0.000188839	-0.177202	0.000416095	0.00172043	-0.594749	0.00011257	0.000473553	-0.259842	0.128278	0.269659
X10714.7	Angiotensin-converting enzyme	ACE	P12821	1636	ACE	0.0362074	0.38958	0.487749	0.0311109	0.367742	0.492225	0.181087	0.0796485	0.132273	0.0938483	0.407693	0.577272
X10716.35	26S proteasome non-ATPase regulatory subunit 5	PSMD5	Q16401	5711	PSMD5	-0.0370567	0.452863	0.549084	-0.0198883	0.632637	0.734191	0.169744	0.191723	0.276441	0.0673458	0.652753	0.775934
X10721.76	Heat shock 70 kDa protein 1A	HSP 70	P0DMV8	3303	HSPA1A	-0.205105	2.36025e-05	0.000103874	-0.000811351	0.986014	0.991214	0.160093	0.198305	0.284466	0.366977	0.0304352	0.0987782
X10737.96	Leukocyte elastase inhibitor	Serpin B1	P30740	1992	SERPINB1	0.155317	1.93851e-05	8.62567e-05	0.105157	0.00144122	0.00504844	0.0858265	0.378144	0.475239	0.191682	0.0784833	0.195649
X10748.216	Protocadherin beta-2	PCDB2	Q9Y5E7	56133	PCDHB2	-0.276285	9.99593e-07	5.59587e-06	-0.133999	0.00309414	0.00968931	-0.225726	0.113926	0.178169	-0.362695	0.0253561	0.087052
X10749.18	Heat shock 70 kDa protein 1A	HSP 70	P0DMV8	3303	HSPA1A	0.117044	0.00467153	0.0115497	0.129835	0.00107125	0.00392718	0.448757	6.57631e-05	0.000295893	0.449571	0.00287217	0.0178746
X10752.8	Chromodomain Y-like protein 2	CDYL2	Q8N8U2	124359	CDYL2	-0.293287	1.44152e-07	9.49586e-07	-0.203138	6.44407e-06	4.41218e-05	-1.11884	8.11675e-15	6.39106e-13	-0.354615	0.0246033	0.0851944
X10753.31	Disintegrin and metalloproteinase domain-containing protein 7	ADAM7	Q9H2U9	8756	ADAM7	-0.0561067	0.250188	0.342214	-0.0482565	0.310586	0.432338	0.571329	1.24016e-05	6.85782e-05	0.0316811	0.82663	0.893149
X10754.113	Prokineticin-2	Prokineticin-2	Q9HC23	60675	PROK2	0.0945007	0.104858	0.167164	-0.146976	0.00406618	0.0122323	-0.10925	0.453256	0.549797	0.0671189	0.682838	0.79907
X10756.34	Urocortin-3	UCN3	Q969E3	114131	UCN3	0.153887	0.00180457	0.00502393	0.114527	0.0047453	0.0139622	0.284561	0.0242889	0.0489634	0.132721	0.351016	0.522775
X10758.2	Keratocan	KERA	O60938	11081	KERA	-0.266287	1.64107e-07	1.07485e-06	-0.112058	0.0210914	0.0487528	0.485863	0.000253884	0.00095888	0.653465	0.000247563	0.00295932
X10760.107	Glutamate receptor 4	GRIA4	P48058	2893	GRIA4	-0.18817	1.47312e-08	1.13524e-07	-0.183001	1.29555e-08	1.66993e-07	-0.133999	0.114408	0.178614	-0.0828872	0.40131	0.572379
X10761.5	Transmembrane emp24 domain-containing protein 2	TMED2	Q15363	10959	TMED2	-0.209022	4.51681e-09	3.75227e-08	-0.158998	8.56162e-09	1.15279e-07	-0.320788	0.000232727	0.000897697	-0.2825	0.00406789	0.0232396
X10767.52	G-protein coupled receptor 64	GPR64	Q8IZP9	10149	ADGRG2	-0.229151	1.05593e-05	4.93494e-05	-0.16136	0.000223635	0.00100373	-0.715959	1.62651e-07	1.50287e-06	-0.449364	0.0025578	0.0165435
X10781.19	C-type lectin domain family 4 member G	CLC4G	Q6UXB4	339390	CLEC4G	-0.022407	0.644279	0.722918	0.0459491	0.314647	0.43648	-0.0767701	0.570549	0.654172	0.0675656	0.647686	0.77143
X10785.8	Leucine-rich repeat-containing protein 52	LRC52	Q8N7C0	440699	LRRC52	0.398618	1.65496e-12	2.02508e-11	0.283552	1.19904e-09	1.87196e-08	-0.146658	0.274405	0.367641	-0.0674477	0.674224	0.792613
X10798.4	CMRF35-like molecule 2	CLM2	Q496F6	342510	CD300E	-0.0715314	0.20344	0.289419	-0.145997	0.00100778	0.0037476	-0.615342	1.58893e-05	8.51347e-05	-0.59904	0.000286826	0.00334046
X10809.14	Killer cell lectin-like receptor subfamily B member 1	KLRB1	Q12918	3820	KLRB1	-0.17009	0.00217393	0.0059606	0.00767744	0.876021	0.921833	0.327291	0.023822	0.0481491	0.172255	0.270725	0.447097
X10814.7	T-cell surface glycoprotein CD1a	CD1A	P06126	909	CD1A	-0.302118	7.27983e-08	5.12987e-07	-0.238872	5.62943e-08	6.35196e-07	-0.92536	5.88615e-11	1.39344e-09	-0.74366	2.22419e-06	8.93082e-05
X10815.2	Intracellular hyaluronan-binding protein 4	HABP4	Q5JVS0	22927	HABP4	0.0081957	0.887627	0.92252	-0.0289091	0.52385	0.642964	-0.0525268	0.722333	0.785673	0.171359	0.305175	0.477555
X10816.150	Paired immunoglobulin-like type 2 receptor alpha isoform FDF03-M14	PILRA isoform FDF03-M14	Q9UKJ1	29992	PILRA	-0.149513	0.0117328	0.025771	-0.0398849	0.470078	0.591926	0.109889	0.468927	0.563896	-0.0334569	0.844354	0.90588
X10818.36	Sphingomyelin phosphodiesterase	ASM	P17405	6609	SMPD1	-0.272292	5.38589e-09	4.38375e-08	-0.131196	0.00114907	0.00417026	0.047802	0.687992	0.754437	-0.0843411	0.534484	0.684072
X10825.12	V-set and immunoglobulin domain-containing protein 10	VSI10	Q8N0Z9	54621	VSIG10	-0.0523896	0.251879	0.344006	0.0121109	0.77777	0.849543	-0.466134	8.45544e-05	0.000368096	-0.202289	0.1242	0.264197
X10827.67	Leucine-rich repeat and immunoglobulin-like domain-containing nogo receptor-interacting protein 3	LIGO3	P0C6S8	645191	LINGO3	-0.33311	1.10864e-12	1.37048e-11	-0.291051	7.13122e-12	1.58462e-10	-0.411413	0.000885473	0.00282323	-0.327123	0.0213111	0.0776549
X10830.5	EF-hand calcium-binding domain-containing protein 14:N-term	K0494:N-term	O75071	9813	EFCAB14	0.0278228	0.611112	0.695615	-0.0404403	0.336596	0.460752	-0.0702512	0.618395	0.697998	-0.0241998	0.87789	0.92947
X10832.24	Beta-1,4-galactosyltransferase 6	B4GT6	Q9UBX8	9331	B4GALT6	-0.193995	1.28736e-09	1.15703e-08	-0.16167	4.00426e-08	4.61279e-07	-0.326743	0.000127196	0.000525916	-0.155821	0.0972631	0.225536
X10833.64	Hedgehog-interacting protein	HHIP	Q96QV1	64399	HHIP	-0.149431	2.75163e-05	0.000118506	-0.168979	2.00073e-07	1.999e-06	-0.327422	0.000481029	0.0016785	-0.221639	0.0311609	0.100503
X10835.25	Alpha-1,4-N-acetylglucosaminyltransferase	A4GCT	Q9UNA3	51146	A4GNT	0.349543	1.96626e-12	2.39791e-11	0.158605	0.000376286	0.00158478	-0.0378759	0.765483	0.820776	0.00315932	0.982848	0.989561
X10842.7	Beta-1,3-galactosyl-O-glycosyl-glycoprotein beta-1,6-N-acetylglucosaminyltransferase 4	GCNT4	Q9P109	51301	GCNT4	-0.121153	0.0259527	0.0516204	-0.183517	2.70881e-05	0.00015648	-0.912511	8.25717e-10	1.40411e-08	-0.492904	0.00236839	0.0155686
X10848.137	Butyrophilin-like protein 3	BTNL3	Q6UXE8	10917	BTNL3	-0.0653466	0.244407	0.336719	-0.0838497	0.044361	0.0909313	-0.546092	9.34284e-05	0.000403335	-0.330992	0.034309	0.107979
X10851.77	Interleukin-27 subunit beta	IL27B	Q14213	10148	EBI3	-0.291212	8.85635e-09	7.00386e-08	-0.0789554	0.113078	0.193557	0.271829	0.0397983	0.0738848	-0.0448264	0.765831	0.856166
X10852.114	Heterogeneous nuclear ribonucleoprotein D-like	HNRDL	O14979	9987	HNRNPDL	0.264297	9.39929e-07	5.27001e-06	0.273371	6.05426e-08	6.77526e-07	0.56188	8.66962e-05	0.000376967	0.247566	0.109917	0.242137
X10866.60	Serine/threonine-protein phosphatase 4 regulatory subunit 3A	P4R3A	Q6IN85	55671	PPP4R3A	0.1931	0.000895183	0.002711	0.231962	4.43566e-06	3.14402e-05	0.765993	1.47456e-06	1.0576e-05	0.304557	0.0725857	0.185646
X10876.300	BRCA1-associated ATM activator 1	BRAT1	Q6PJG6	221927	BRAT1	0.148171	0.00722362	0.0170338	0.0341867	0.432116	0.556588	-0.288004	0.0346551	0.0658556	0.0323626	0.837329	0.901279
X10880.38	Protein FAM163B	F163B	P0C2L3	642968	FAM163B	-0.0125042	0.757338	0.816149	-0.180551	9.72387e-08	1.06084e-06	-1.02305	5.82617e-22	1.05512e-18	-0.646646	3.45233e-08	3.33913e-06
X10885.36	Bombesin receptor-activated protein C6orf89	CF089	Q6UWU4	221477	C6orf89	0.155151	0.0068855	0.0162895	0.0618512	0.209343	0.317835	-0.177897	0.239091	0.330656	0.0370652	0.815993	0.885154
X10889.2	Melanocortin-2 receptor accessory protein 2	MRAP2	Q96G30	112609	MRAP2	-0.41351	1.47848e-19	3.02546e-18	-0.0979238	0.0210179	0.0486745	-0.195228	0.100338	0.160382	-0.27983	0.0340913	0.10756
X10890.135	Lactase-like protein	LCTL	Q6UWM7	197021	LCTL	-0.0278097	0.636904	0.716863	0.0070369	0.892449	0.93181	0.144519	0.351683	0.447574	0.0456747	0.791856	0.869912
X10892.8	Oncostatin-M-specific receptor subunit beta	OSMR	Q99650	9180	OSMR	0.110401	0.0269891	0.0532723	0.0672312	0.100686	0.175668	0.493724	0.000111832	0.000470995	0.0769967	0.608853	0.743264
X10895.28	Transmembrane protease serine 11B	TM11B	Q86T26	132724	TMPRSS11B	-0.155924	0.00738956	0.0174025	-0.167919	0.000267783	0.00117565	-0.497587	0.00090012	0.00285485	-0.348577	0.0358522	0.110988
X10900.272	Stathmin-2	STMN2	Q93045	11075	STMN2	0.751357	1.71372e-138	1.03452e-135	0.234767	5.92207e-20	4.3775e-18	0.00512555	0.935204	0.954771	0.21141	0.00294281	0.018071
X10903.50	Syntaxin-8	STX8	Q9UNK0	9482	STX8	0.189487	2.70589e-13	3.57692e-12	-0.00356222	0.879346	0.9234	-0.138113	0.033142	0.063541	-0.126808	0.0747955	0.189315
X10907.116	Neurotrimin	NTRI	Q9P121	50863	NTM	-0.200721	1.01231e-10	1.02133e-09	-0.133516	8.13822e-07	6.82329e-06	-0.318902	0.000102994	0.00043759	-0.347401	0.000147519	0.00205505
X10908.2	Polypeptide N-acetylgalactosaminyltransferase 13	GLT13	Q8IUC8	114805	GALNT13	-0.326423	5.61548e-18	1.05385e-16	-0.213668	1.63414e-09	2.46619e-08	-0.32016	0.00211826	0.00592918	-0.335408	0.00388906	0.0224302
X10910.6	Carcinoembryonic antigen-related cell adhesion molecule 4	CEAM4	O75871	1089	CEACAM4	-0.319529	9.62406e-10	8.78044e-09	-0.217479	9.21975e-07	7.64164e-06	-0.99711	7.69767e-13	3.48512e-11	-0.58304	0.000144837	0.00204315
X10916.44	Secretory phospholipase A2 receptor	PLA2R	Q13018	22925	PLA2R1	-0.123294	0.0153454	0.0326589	-0.0363164	0.428165	0.553072	0.367541	0.0041185	0.010678	0.293954	0.037298	0.114311
X10917.40	Guanine nucleotide-binding protein G(I)/G(S)/G(O) subunit gamma-T2	GBGT2	O14610	2793	GNGT2	0.0482735	0.404766	0.502592	-0.0311714	0.49591	0.618521	-0.123982	0.390368	0.488061	-0.41373	0.0108872	0.0473392
X10924.258	Neuferricin	NEUFC	Q8WUJ1	124936	CYB5D2	0.191045	2.38148e-05	0.000104681	0.0559258	0.140602	0.230762	0.0784382	0.499528	0.593542	0.196059	0.127281	0.268812
X10933.107	Calcium-binding protein 8	CABP8	Q9BXU9	83698	CALN1	0.0518552	0.319009	0.416079	-0.0673077	0.123146	0.207555	-0.533407	0.000137261	0.000563035	-0.19182	0.206138	0.373503
X10938.13	Lymphocyte function-associated antigen 3	sLFA-3	P19256	965	CD58	0.0605256	0.13621	0.207816	0.0601862	0.0741316	0.136644	-0.244145	0.01514	0.032719	-0.00654568	0.953114	0.973713
X10939.16	Pleckstrin homology domain-containing family A member 4	PKHA4	Q9H4M7	57664	PLEKHA4	-0.248131	3.72903e-06	1.89167e-05	-0.170104	0.000167511	0.000780856	-0.690417	3.67282e-07	3.13749e-06	-0.651215	1.87851e-05	0.000414395
X10940.25	Sarcalumenin	SRCA	Q86TD4	6345	SRL	-0.120705	0.00326318	0.00847258	0.0342387	0.340664	0.46474	-0.271726	0.0105972	0.0240194	-0.156728	0.20219	0.36912
X10945.11	Syntaxin-6	Syntaxin-6	O43752	10228	STX6	0.0245772	0.37873	0.476802	-0.00893875	0.728957	0.81591	-0.445273	3.60977e-10	6.7744e-09	-0.376693	3.31918e-06	0.000117863
X10948.14	Phospholipase D3	PLD3	Q8IV08	23646	PLD3	0.244885	2.44377e-08	1.84403e-07	-0.0486474	0.203622	0.310927	-0.333825	0.00240435	0.00663761	-0.0833046	0.50533	0.660045
X10949.59	60S acidic ribosomal protein P2	RLA2	P05387	6181	RPLP2	-0.161961	0.00410003	0.0103631	-0.10732	0.0126484	0.0323991	-0.0669348	0.646362	0.722346	-0.182074	0.270834	0.447097
X10953.14	C-type lectin domain family 2 member A	CLC2A	Q6UVW9	387836	CLEC2A	-0.237196	1.48416e-05	6.74485e-05	-0.272917	1.42765e-09	2.18183e-08	-1.02202	2.51282e-13	1.40022e-11	-0.573672	0.000179741	0.00235878
X10955.4	C-type lectin domain family 10 member A	CLC10	Q8IUN9	10462	CLEC10A	-0.264121	4.5505e-06	2.26089e-05	-0.247255	1.77385e-08	2.23086e-07	-0.920342	1.83621e-10	3.69486e-09	-0.408997	0.0122022	0.0514508
X10956.82	Glycine cleavage system H protein, mitochondrial	GCSH	P23434	2653	GCSH	0.20676	0.000365579	0.00122946	0.217692	3.00771e-06	2.22325e-05	0.0538674	0.706935	0.771706	0.241359	0.133616	0.277977
X10959.125	BET1-like protein	BET1L	Q9NYM9	51272	BET1L	0.166964	0.00280256	0.00743654	0.0948867	0.0232792	0.0527643	0.552134	6.94556e-05	0.000309384	0.494214	0.0012407	0.00942103
X10961.15	Retinoic acid receptor responder protein 3	TIG3	Q9UL19	5920	PLAAT4	0.0391506	0.409165	0.507186	0.0362339	0.41814	0.544198	-0.200716	0.09706	0.156176	-0.225888	0.108079	0.240307
X10974.20	Serine protease inhibitor Kazal-type 7	ISK7	P58062	84651	SPINK7	-0.28599	8.18045e-08	5.698e-07	-0.0465983	0.3408	0.464751	-0.398666	0.00461923	0.0118239	-0.333829	0.0399055	0.119453
X10975.59	Mucin-like protein 1	MUCL1	Q96DR8	118430	MUCL1	-0.239469	1.55432e-05	7.02605e-05	-0.180815	0.000116217	0.000566537	-1.02023	3.22564e-12	1.16899e-10	-0.470352	0.00421651	0.0237885
X10977.55	Unique cartilage matrix-associated protein	UCMA	Q8WVF2	221044	UCMA	-0.12621	0.00642827	0.0153786	-0.0577493	0.18145	0.28377	-0.416314	0.000603414	0.00201807	-0.0270743	0.838793	0.902319
X10978.39	Growth hormone variant	SOM2	P01242	2689	GH2	0.0410397	0.478887	0.5719	0.0809983	0.127584	0.212929	-0.146134	0.333141	0.429313	-0.197351	0.245999	0.421281
X10981.56	Pro-neuregulin-3, membrane-bound isoform	NRG3	P56975	10718	NRG3	-0.0162886	0.610347	0.694963	-0.0817973	0.00604577	0.017081	-0.393852	2.36095e-06	1.59243e-05	-0.329821	0.000292651	0.00336503
X10990.21	Leucine-rich repeat serine/threonine-protein kinase 2	LRRK2	Q5S007	120892	LRRK2	-0.203574	0.000104793	0.000402501	0.00501504	0.915932	0.945158	0.0423473	0.751623	0.809509	-0.0619382	0.689302	0.804852
X11067.13	Osteocalcin	Osteocalcin	P02818	632	BGLAP	0.163778	0.000111181	0.000423002	-0.0532025	0.12355	0.208139	-0.450444	4.30175e-05	0.000202877	-0.323509	0.0090075	0.0417736
X11071.1	Interleukin-5	IL-5	P05113	3567	IL5	-0.212384	0.000287242	0.000988963	-0.110231	0.0195628	0.0459212	-0.466962	0.00214927	0.00599742	-0.335521	0.0492662	0.140103
X11094.104	Galectin-10	LPPL	Q05315	1178	CLC	-0.0701886	0.227735	0.317733	-0.0496023	0.279396	0.399043	-0.117248	0.423595	0.520254	0.183905	0.250885	0.428028
X11096.57	HemK methyltransferase family member 2	HEMK2	Q9Y5N5	29104	N6AMT1	0.298485	1.18884e-07	7.98882e-07	0.115878	0.0170403	0.0412843	-0.15541	0.251953	0.344627	0.157533	0.292762	0.467747
X11098.1	Pyridoxal kinase	PDXK	O00764	8566	PDXK	0.257673	5.45833e-05	0.000220648	0.0647204	0.208416	0.316778	0.452786	0.00275299	0.00746358	0.122551	0.472615	0.636819
X11101.18	Toll-like receptor 4	TLR4	O00206	7099	TLR4	0.10462	0.0642754	0.110126	0.145056	0.00287702	0.00909298	0.430578	0.00290786	0.00783651	0.224179	0.170083	0.328204
X11102.22	Regenerating islet-derived protein 4	REG4	Q9BYZ8	83998	REG4	0.052573	0.328935	0.426153	0.196524	0.000137639	0.000656822	0.609038	4.82452e-05	0.000224896	0.555621	0.00139602	0.0104255
X11103.24	Heat shock protein beta-1	HSP 27	P04792	3315	HSPB1	-0.282294	8.08307e-07	4.6178e-06	-0.016442	0.739533	0.821905	0.0988344	0.485947	0.580938	-0.0322638	0.840913	0.903526
X11104.13	Chitinase-3-like protein 1	YKL-40	P36222	1116	CHI3L1	5.32408e-05	0.999258	0.999258	0.0771695	0.152059	0.245436	-0.0375496	0.808445	0.858203	-0.0490621	0.776718	0.862174
X11105.171	Alpha-enolase	Alpha enolase	P06733	2023	ENO1	0.129192	0.0261252	0.0519065	0.108988	0.0103127	0.0270867	0.0706869	0.569667	0.653574	0.292971	0.039493	0.118818
X11107.25	Teneurin-3	TEN3	Q9P273	55714	TENM3	0.101211	0.0431979	0.0794228	0.170863	2.75112e-05	0.000158671	0.430691	0.000539972	0.00184388	0.331488	0.0165895	0.0651
X11109.56	Sushi, von Willebrand factor type A, EGF and pentraxin domain-containing protein 1:Sushi 15-18	SVEP1:Sushi 15-18	Q4LDE5	79987	SVEP1	-0.0631871	0.0762232	0.127416	-0.0412905	0.201906	0.308697	-0.0831092	0.379737	0.476579	-0.196561	0.062042	0.16658
X11110.4	Transmembrane protein 119	TM119	Q4V9L6	338773	TMEM119	-0.0260839	0.643318	0.722136	-0.062311	0.161047	0.256627	-0.519409	0.000231555	0.000894129	-0.34358	0.0302146	0.0983263
X11112.18	Protein kish-A	KISHA	Q8TBQ9	153339	TMEM167A	0.0128149	0.81965	0.866913	0.00701863	0.87724	0.922195	-0.0846365	0.555879	0.643669	0.0847336	0.594181	0.733262
X11116.16	Uncharacterized protein C11orf87	CK087	Q6NUJ2	399947	C11orf87	-0.202567	1.01143e-10	1.02133e-09	-0.184527	1.75008e-12	4.43273e-11	-0.29441	0.00015105	0.000614032	-0.0824123	0.358668	0.530754
X11117.2	Spermatogenesis-associated protein 20	SPT20	Q8TB22	64847	SPATA20	0.320875	8.47473e-08	5.89165e-07	0.162131	0.000321111	0.00138131	0.295929	0.0376133	0.0703332	0.152036	0.342356	0.515188
X11118.107	Ras-related protein Rab-17	RAB17	Q9H0T7	64284	RAB17	-0.0607138	0.280111	0.375764	-0.0788904	0.0847194	0.152664	-0.513501	0.000357612	0.00130572	-0.378611	0.0155705	0.0621789
X11120.49	N-acetyltransferase 14	NAT14	Q8WUY8	57106	NAT14	-0.025008	0.675429	0.748135	-0.0621298	0.200846	0.307596	-0.133733	0.372072	0.468909	-0.249683	0.136496	0.281223
X11122.97	Maspardin	SPG21	Q9NZD8	51324	SPG21	-0.221704	8.94418e-06	4.22922e-05	-0.0565854	0.141147	0.231433	0.633	9.03686e-06	5.15457e-05	0.132951	0.364818	0.53627
X11126.102	Triple functional domain protein	TRIO	O75962	7204	TRIO	0.0773196	0.175495	0.256307	0.000181998	0.996944	0.998875	-0.0693246	0.656439	0.730452	-0.0251606	0.883672	0.933682
X11128.29	Transmembrane protein 132C:Cytoplasmic domain	T132C:CD	Q8N3T6	92293	TMEM132C	0.190208	3.28702e-05	0.000138775	0.0653364	0.101859	0.177223	-0.296444	0.0114009	0.0256325	-0.0980279	0.438163	0.60643
X11130.158	Voltage-dependent L-type calcium channel subunit beta-4	CACB4	O00305	785	CACNB4	0.039009	0.419489	0.51768	-0.149882	0.000177346	0.000820366	0.0151715	0.897851	0.927293	0.251332	0.0631551	0.168321
X11134.30	Peptide chain release factor 1-like, mitochondrial	RF1ML	Q9UGC7	54516	MTRF1L	0.178762	0.000835506	0.00254303	0.0782456	0.0529548	0.104982	0.28249	0.0368397	0.0691364	0.43276	0.00410122	0.0233196
X11135.5	39S ribosomal protein L55, mitochondrial	RM55	Q7Z7F7	128308	MRPL55	-0.156035	0.00544013	0.0133226	0.00752296	0.87955	0.9234	0.26442	0.0719795	0.121656	0.487467	0.0030458	0.0185315
X11137.43	Cytokine receptor common subunit beta:Cytoplasmic domain	IL3RB:CD	P32927	1439	CSF2RB	-0.0828741	0.133517	0.204394	-0.106102	0.0220154	0.0503407	-0.337818	0.0162187	0.0346127	-0.362275	0.0221735	0.079596
X11138.16	Runt-related transcription factor 3	RUNX3	Q13761	864	RUNX3	0.00216085	0.961545	0.972283	0.0127569	0.734512	0.819089	-0.148584	0.195261	0.280649	-0.278409	0.0349947	0.109551
X11140.56	Collagen alpha-1(I) chain:C-term propeptide	CO1A1:C-term propeptide	P02452	1277	COL1A1	-0.268073	3.99702e-08	2.94851e-07	-0.0924163	0.0304385	0.0659074	0.084151	0.508524	0.601723	0.140862	0.310425	0.482765
X11142.11	Angiopoietin-related protein 1:C-Term, Fibrinogen domian	ANGL1:C-term	O95841	9068	ANGPTL1	-0.0133957	0.677541	0.749393	0.0952066	0.00210096	0.00692418	0.329428	0.000190336	0.00075758	0.24112	0.0138044	0.0568821
X11143.32	Noelin-3:Isoform 2, N-term	NOE3:N-term	Q96PB7	118427	OLFM3	0.0702749	0.211291	0.298477	0.0878314	0.0445175	0.0911488	0.233935	0.0983528	0.157765	0.333776	0.0352587	0.110187
X11144.10	Beta-defensin 116	DB116	Q30KQ4	245930	DEFB116	0.163451	0.00301819	0.00789877	0.0422239	0.330724	0.453915	-0.00267555	0.984624	0.989267	0.0517742	0.736487	0.836224
X11145.72	UPF0606 protein KIAA1549L	K154L	Q6ZVL6	25758	KIAA1549L	-0.160856	2.55367e-05	0.000110771	-0.208906	9.82855e-10	1.56824e-08	-0.146166	0.131476	0.201355	-0.103054	0.345328	0.517719
X11146.4	T-box transcription factor TBX22	TBX22	Q9Y458	50945	TBX22	-0.0590153	0.275832	0.371398	0.0143009	0.727029	0.814779	0.343949	0.0154392	0.0333259	0.466813	0.00275396	0.0173476
X11147.17	Trem-like transcript 1 protein:immunoreceptor tyrosine-based inhibition motif	TRML1:ITIM	Q86YW5	340205	TREML1	-0.00591545	0.91421	0.942307	0.069955	0.103694	0.180134	0.1699	0.217683	0.306431	-0.0538201	0.72337	0.82808
X11149.3	Toll-like receptor 1:Cytoplasmic domain	TLR1:CD	Q15399	7096	TLR1	0.0956502	0.0833117	0.137751	0.0128416	0.75931	0.836951	0.295919	0.0306183	0.0596234	0.0920473	0.545907	0.694267
X11152.46	Kallikrein-13	kallikrein 13	Q9UKR3	26085	KLK13	-0.296183	1.18213e-07	7.95852e-07	0.0562402	0.289436	0.408708	0.072954	0.626033	0.704409	0.444519	0.0069887	0.0351439
X11154.3	Nuclear factor erythroid 2-related factor 1	NF2L1	Q14494	4779	NFE2L1	-0.175026	0.000353531	0.0011956	-0.0989764	0.0198307	0.0463697	-0.597329	4.77428e-06	2.95597e-05	-0.180967	0.234558	0.406881
X11155.16	Collagen alpha-5(VI) chain	CO6A5	A8TX70	256076	COL6A5	-0.0855985	0.113858	0.178835	0.0303022	0.488009	0.610559	0.489883	0.000565855	0.00192263	0.470946	0.00248586	0.0161648
X11158.40	Bicaudal D-related protein 1	BICR1	Q6ZP65	92558	BICDL1	-0.340722	6.85782e-10	6.41835e-09	-0.118816	0.00715037	0.0197098	0.339985	0.0159421	0.0341467	0.10787	0.496325	0.654383
X11160.56	RING finger protein 122	RN122	Q9H9V4	79845	RNF122	0.174709	4.65163e-05	0.000190375	-0.0172193	0.649557	0.749967	-0.248166	0.0243361	0.0489969	-0.1342	0.270988	0.447097
X11161.5	Spartin	SPG20	Q8N0X7	23111	SPART	0.41113	2.35734e-25	6.61883e-24	0.199646	2.90577e-09	4.24383e-08	-0.0401266	0.685477	0.753047	0.160698	0.149427	0.299496
X11162.37	Equatorin	EQTN	Q9NQ60	54586	EQTN	-0.287529	4.44928e-07	2.69037e-06	-0.251578	1.03655e-07	1.12407e-06	-1.16314	2.79219e-16	3.74567e-14	-0.71913	5.62433e-06	0.000168358
X11163.7	Protein FAM162B	F162B	Q5T6X4	221303	FAM162B	0.0768992	0.166347	0.246123	0.0589101	0.14904	0.241439	0.367031	0.00782494	0.0185241	0.493569	0.00144566	0.0107087
X11164.7	Teneurin-2	TEN2	Q9NT68	57451	TENM2	0.0746524	0.171848	0.251895	0.139748	0.00104087	0.00383913	0.3756	0.00793045	0.0187372	0.534719	0.000519357	0.00509786
X11167.6	Myotubularin-related protein 1	MTMR1	Q13613	8776	MTMR1	-0.122687	0.0281469	0.0552265	-0.0947919	0.034858	0.0739636	-0.72871	7.56169e-07	5.96698e-06	-0.321053	0.0476572	0.136562
X11168.3	Multiple epidermal growth factor-like domains protein 10	MEG10	Q96KG7	84466	MEGF10	-0.0983026	0.0719314	0.121236	-0.105691	0.0173243	0.0418883	-0.596584	2.11681e-05	0.000110318	-0.287062	0.0705325	0.182541
X11173.29	Allergin-1	MILR1	Q7Z6M3	284021	MILR1	-0.0146117	0.732428	0.796653	0.0614464	0.0889339	0.159071	0.192843	0.0902327	0.147085	0.0338539	0.797932	0.874088
X11174.8	Thrombospondin type-1 domain-containing protein 7A:Thrombospondin type-1 domain 6	THS7A:TSP type-1 domain 6	Q9UPZ6	221981	THSD7A	-0.089257	0.102079	0.163381	-0.0997081	0.0292906	0.0640256	-0.195665	0.161387	0.239243	-0.246527	0.101926	0.2321
X11175.45	Lysophosphatidylcholine acyltransferase 2	PCAT2	Q7L5N7	54947	LPCAT2	-0.0225948	0.657259	0.732941	-0.0358829	0.367605	0.492223	-0.092797	0.467597	0.562789	0.0993444	0.49684	0.654383
X11177.16	Keratin, type II cytoskeletal 5	K2C5	P13647	3852	KRT5	-0.0808151	0.0155996	0.0331001	-0.0517545	0.171443	0.270337	-0.279281	0.00203839	0.00574557	-0.17461	0.0780789	0.195036
X11178.21	Sushi, von Willebrand factor type A, EGF and pentraxin domain-containing protein 1:EGF-like domains 4-6	SVEP1:EGF-like domains 4-6	Q4LDE5	79987	SVEP1	-0.0215361	0.611698	0.695843	0.0161465	0.665648	0.762968	-0.0648979	0.570479	0.654172	-0.168527	0.173999	0.333982
X11179.7	Testis-specific serine/threonine-protein kinase 1	TSSK1	Q9BXA7	83942	TSSK1B	0.338875	6.15491e-13	7.79479e-12	0.0361585	0.359605	0.484737	-0.364338	0.00115642	0.00353166	-0.0510046	0.678941	0.795992
X11180.17	SWI/SNF complex subunit SMARCC1	SMRC1	Q92922	6599	SMARCC1	-0.454953	8.86154e-15	1.34859e-13	-0.186424	0.000154471	0.000728508	-0.0774233	0.604962	0.687419	-0.0893632	0.593051	0.732116
X11185.145	GTP cyclohydrolase 1	GCH1	P30793	2643	GCH1	-0.216283	0.000134064	0.000496504	-0.0934187	0.0371495	0.078321	-0.374946	0.0112185	0.0252998	-0.414867	0.010246	0.0454793
X11186.12	Transmembrane protein 52	TMM52	Q8NDY8	339456	TMEM52	-0.0727419	0.187898	0.270926	0.017689	0.701471	0.79148	-0.411988	0.0034266	0.0090924	-0.21654	0.16284	0.318471
X11187.11	C-type lectin domain family 12 member A	CL12A	Q5QGZ9	160364	CLEC12A	0.0395074	0.502638	0.59422	0.0659294	0.217713	0.327609	0.48229	0.00136405	0.00408313	0.242538	0.1495	0.299496
X11190.129	ATP-dependent zinc metalloprotease YME1L1	YMEL1	Q96TA2	10730	YME1L1	0.0964676	0.0593796	0.102955	0.0744965	0.0839227	0.151454	0.293387	0.0307422	0.0598004	0.023743	0.873244	0.926175
X11192.168	Tubulointerstitial nephritis antigen-like	TINAL	Q9GZM7	64129	TINAGL1	0.069611	0.21704	0.305526	-0.117658	0.0192972	0.0455339	-0.0202721	0.894458	0.92458	0.29168	0.0782265	0.19527
X11193.27	Hepatocyte nuclear factor 1-alpha	HNF1A	P20823	6927	HNF1A	-0.0904553	0.115717	0.181127	-0.0107865	0.816654	0.880596	0.0745211	0.614343	0.695143	0.0197383	0.90467	0.945933
X11194.6	Signaling threshold-regulating transmembrane adapter 1	SIT1	Q9Y3P8	27240	SIT1	-0.00219187	0.970914	0.978206	-0.0285091	0.552957	0.667381	0.144916	0.327389	0.423501	-0.055678	0.738478	0.836736
X11196.31	Collagen alpha-3(VI) chain:Bovine pancreatic trypsin inhibitor/Kunitz inhibitor domain, isoform 1	Collagen alpha-3(VI):BPTI/Kunitz inhibitor	P12111	1293	COL6A3	-0.14729	1.4242e-05	6.52966e-05	0.0852015	0.00681987	0.0188994	0.369237	9.23849e-05	0.000399782	0.295309	0.00491577	0.026694
X11198.37	Cyclic AMP-responsive element-binding protein 3-like protein 1	CR3L1	Q96BA8	90993	CREB3L1	-0.0875338	0.119341	0.186075	-0.0530261	0.220715	0.331282	-0.0203702	0.88813	0.91935	0.202569	0.212188	0.379904
X11201.19	tRNA pseudouridine synthase A, mitochondrial	TRUA	Q9Y606	80324	PUS1	-0.106845	0.0620133	0.107009	-0.109039	0.0186151	0.0441256	-0.522917	0.000267063	0.000999281	-0.428359	0.00804205	0.0387345
X11202.70	T-box transcription factor TBX5	TBX5	Q99593	6910	TBX5	0.119021	0.0360949	0.0683051	0.0580754	0.182069	0.284616	-0.101173	0.495232	0.589849	0.0539946	0.737816	0.836736
X11204.80	Coxsackievirus and adenovirus receptor	CXAR	P78310	1525	CXADR	0.137546	0.0102297	0.0230853	0.0310852	0.475413	0.597483	0.171568	0.190439	0.274699	0.0590401	0.744136	0.84043
X11205.10	Integrin beta-7	Integrin beta-7	P26010	3695	ITGB7	-0.178914	4.60286e-05	0.000189234	-0.126444	0.000414921	0.0017189	-0.186946	0.10097	0.161178	-0.0681237	0.589385	0.73008
X11207.3	Macrophage scavenger receptor types I and II:Cytoplasmic domain	Macrophage scavenger receptor:CD	P21757	4481	MSR1	-0.188588	0.000996352	0.00298741	-0.139175	0.00189752	0.00635783	-0.690163	5.70273e-06	3.43603e-05	-0.354847	0.0343625	0.107979
X11208.15	N-acetylglucosamine-1-phosphodiester alpha-N-acetylglucosaminidase	NAGPA	Q9UK23	51172	NAGPA	-0.0633757	0.0355968	0.0675034	-0.0244232	0.363988	0.488946	-0.0660818	0.415935	0.513819	0.0631161	0.491538	0.651904
X11211.7	Tubulin-specific chaperone E	TBCE	Q15813	6905	TBCE	0.376695	3.65974e-13	4.7511e-12	0.246098	1.76596e-08	2.22868e-07	0.809458	1.11153e-08	1.43784e-07	0.60808	3.45798e-05	0.000666213
X11212.7	Thioredoxin domain-containing protein 5	TXND5	Q8NBS9	81567	TXNDC5	-0.143536	4.49415e-06	2.23596e-05	0.0172658	0.501573	0.623589	0.272989	0.00114143	0.00350063	0.0725849	0.427202	0.596819
X11214.40	DnaJ homolog subfamily B member 9	DNJB9	Q9UBS3	4189	DNAJB9	0.700315	4.64559e-97	1.29433e-94	0.255726	8.61794e-24	1.11479e-21	-0.0411746	0.552187	0.640621	0.32634	2.12552e-05	0.000452861
X11215.6	Cadherin-15:Cytoplasmic domain	CAD15:CD	P55291	1013	CDH15	-0.0668233	0.245117	0.337251	0.0123324	0.799344	0.866314	-0.0337928	0.822769	0.868319	-0.184592	0.283944	0.458718
X11217.16	C-terminal-binding protein 1	CTBP1	Q13363	1487	CTBP1	-0.0813135	0.143729	0.217267	-0.0643433	0.123967	0.208648	-0.0551664	0.684204	0.752562	-0.208219	0.175361	0.335926
X11218.84	Thiopurine S-methyltransferase	TPMT	P51580	7172	TPMT	0.10862	0.0335077	0.0642482	0.1551	0.00112136	0.00409845	0.113941	0.397652	0.494986	-0.163028	0.288812	0.463221
X11219.95	Fibroblast growth factor-binding protein 3	FGFP3	Q8TAT2	143282	FGFBP3	0.0641574	0.217678	0.306187	-0.031333	0.515474	0.635772	0.432252	0.00201745	0.00570929	0.183555	0.244726	0.419895
X11220.53	Uncharacterized protein C10orf105	CJ105	Q8TEF2	414152	C10orf105	-0.0272295	0.618786	0.701923	0.0219853	0.609367	0.715993	-0.254409	0.0620829	0.107129	-0.13937	0.350031	0.522163
X11223.1	Transmembrane protein 154	TM154	Q6P9G4	201799	TMEM154	-0.0752764	0.16974	0.249412	-0.0830219	0.0613166	0.117321	-0.288521	0.0366157	0.0687874	-0.224805	0.144971	0.293628
X11226.16	Ubiquitin-protein ligase E3A	UBE3A	Q05086	7337	UBE3A	-0.0180856	0.745224	0.806605	0.0512901	0.254286	0.370187	0.372947	0.00974647	0.0223712	0.340806	0.0304285	0.0987782
X11227.31	Transducin beta-like protein 2	TBL2	Q9Y4P3	26608	TBL2	0.209663	0.000167668	0.00060912	0.109404	0.0158078	0.0386604	-0.148171	0.296296	0.391673	0.110908	0.483978	0.646613
X11228.37	Protein RIC-3	RIC3	Q7Z5B4	79608	RIC3	0.143119	0.00590531	0.0142689	0.0894652	0.0274068	0.0608256	0.289862	0.0274287	0.0542583	0.208834	0.157473	0.310723
X11229.16	Serine/threonine-protein kinase/endoribonuclease IRE1	ERN1	O75460	2081	ERN1	0.0252292	0.654492	0.731432	-0.037009	0.404976	0.530304	-0.0325614	0.823828	0.868921	-0.0364872	0.818488	0.886533
X11231.12	Adrenodoxin-like protein, mitochondrial	ADXL	Q6P4F2	112812	FDX2	-0.1825	0.00152923	0.00435445	-0.127156	0.00974388	0.0258363	-0.725845	1.07491e-06	7.94553e-06	-0.452669	0.00660332	0.0336862
X11237.49	Procollagen C-endopeptidase enhancer 1	PCOC1	Q15113	5118	PCOLCE	0.0375001	0.350044	0.448007	0.0676666	0.0653817	0.123597	0.419386	0.000114494	0.000480793	0.192461	0.121351	0.259407
X11239.49	Transmembrane protease serine 6	TMPS6	Q8IU80	164656	TMPRSS6	-0.0602848	0.0875448	0.143739	-0.0305717	0.332275	0.455697	-0.14581	0.115191	0.179683	-0.424074	4.75757e-05	0.000861597
X11241.8	Argininosuccinate lyase	ARLY	P04424	435	ASL	0.397925	4.13059e-17	7.26263e-16	0.272286	5.13226e-11	9.6818e-10	-0.23182	0.0669628	0.114405	0.166826	0.250763	0.428023
X11242.33	Protein-glutamine gamma-glutamyltransferase K	TGM1	P22735	7051	TGM1	0.0547145	0.336339	0.432453	0.00866436	0.851967	0.90601	-0.158561	0.284141	0.377535	-0.0204208	0.901536	0.943933
X11243.90	Adhesion G-protein coupled receptor F1	GPR110	Q5T601	266977	ADGRF1	0.416877	2.13098e-24	5.63386e-23	0.231869	5.44034e-09	7.54977e-08	-0.289058	0.00486012	0.0123619	-0.0855037	0.481458	0.643959
X11247.20	N-acetylglutamate synthase, mitochondrial	NAGS	Q8N159	162417	NAGS	-0.11432	0.0394437	0.0734147	0.0561934	0.222175	0.332665	0.280626	0.0588704	0.102711	0.107881	0.511776	0.665346
X11248.43	Uroporphyrinogen-III synthase	HEM4	P10746	7390	UROS	0.144653	0.00947583	0.0215994	0.0941073	0.0326136	0.0698973	0.480051	0.000896539	0.00284848	0.269134	0.0903259	0.215237
X11252.30	Leucine-rich repeat and calponin homology domain-containing protein 4:Calponin Homology	LRCH4:CH	O75427	4034	LRCH4	-0.205779	0.000174225	0.000630414	-0.0483334	0.285454	0.404822	-0.217762	0.123872	0.191003	-0.22922	0.148498	0.297818
X11254.13	Papilin	PPN	O95428	89932	PAPLN	0.289547	8.5134e-08	5.90719e-07	0.163161	9.69817e-05	0.000481849	0.48981	0.0004111	0.00147135	0.551641	0.000438073	0.00458584
X11257.1	Dihydropteridine reductase	DHPR	P09417	5860	QDPR	-0.0488673	0.336262	0.432453	-0.14998	0.00148848	0.00519782	-0.476623	0.00053625	0.00183582	-0.318977	0.0379809	0.1157
X11258.41	Mucosal addressin cell adhesion molecule 1	MAdCAM-1	Q13477	8174	MADCAM1	0.226144	8.49723e-07	4.8089e-06	0.133173	0.000475407	0.00192938	-0.279656	0.0161743	0.034542	-0.0454986	0.72702	0.830683
X11260.47	SUN domain-containing protein 5	SPA4L	Q8TC36	140732	SUN5	0.00572776	0.91832	0.944394	0.168459	0.000327411	0.00140341	-0.0538786	0.70616	0.771325	-0.127183	0.429449	0.598567
X11262.39	TraB domain-containing protein	TRABD	Q9H4I3	80305	TRABD	0.308876	2.60272e-09	2.26612e-08	0.146745	0.00181592	0.00611645	-0.191791	0.123011	0.189917	0.0765254	0.59617	0.733788
X11263.57	Calsequestrin-1	CASQ1	P31415	844	CASQ1	-0.053089	0.265503	0.3599	0.135907	0.0014896	0.00519782	-0.185104	0.117003	0.182038	0.024091	0.855779	0.912999
X11264.33	Xanthine dehydrogenase/oxidase	XDH	P47989	7498	XDH	0.0581071	0.325357	0.422329	0.0617035	0.221752	0.332169	0.234519	0.122141	0.188816	0.385839	0.0237464	0.0835044
X11265.8	Retinal dehydrogenase 1	Retinal dehydrogenase 1	P00352	216	ALDH1A1	0.0314025	0.6204	0.703314	0.0274363	0.575744	0.687552	-0.126237	0.390045	0.487826	-0.112258	0.498217	0.65517
X11266.8	P-selectin glycoprotein ligand 1:Extracellular domain	SELPL:ECD	Q14242	6404	SELPLG	0.113975	0.026218	0.0520337	0.208994	3.55125e-06	2.57252e-05	0.355158	0.0103605	0.0235565	0.168498	0.271073	0.447097
X11270.17	Coiled-coil-helix-coiled-coil-helix domain-containing protein 10, mitochondrial	CHC10	Q8WYQ3	400916	CHCHD10	-0.0673589	0.162095	0.240618	-0.167264	2.20874e-06	1.69493e-05	-0.976053	4.65414e-16	5.2679e-14	-0.68208	1.77443e-07	1.23596e-05
X11273.176	Glutathione S-transferase theta-2B	GSTT2	P0CG30	653689	GSTT2B	0.0365587	0.540261	0.629343	-0.0573796	0.229671	0.341209	0.0549756	0.703078	0.768421	0.430839	0.00930922	0.0425431
X11275.94	Low-density lipoprotein receptor-related protein 1B	LRP1B	Q9NZR2	53353	LRP1B	0.254845	5.88088e-06	2.86683e-05	-0.0408353	0.373277	0.498161	-0.536155	0.00015767	0.000638078	-0.0101331	0.94996	0.972239
X11277.23	Cyclic AMP-dependent transcription factor ATF-6 alpha	ATF6A	P18850	22926	ATF6	-0.155458	1.36046e-06	7.43514e-06	-0.0952354	0.00123862	0.00442873	0.121346	0.144136	0.217435	0.0430529	0.644785	0.769662
X11278.4	Collagen alpha-2(XI) chain	COL11A2	P13942	1302	COL11A2	-0.080366	0.135719	0.20724	-0.118973	0.0183628	0.0437278	0.044867	0.758892	0.814914	0.0514067	0.758514	0.851888
X11279.42	Gamma-aminobutyric acid type B receptor subunit 1	GABR1	Q9UBS5	2550	GABBR1	0.342896	2.66476e-35	1.08447e-33	0.0820555	0.000853057	0.00326269	-0.0787641	0.248708	0.341093	-0.00428495	0.956377	0.975585
X11280.6	Glutamate decarboxylase 1	DCE1	Q99259	2571	GAD1	-0.106644	0.015044	0.0320904	-0.181115	3.60195e-06	2.59369e-05	-0.00714985	0.952282	0.965342	0.010666	0.938355	0.96363
X11281.6	Growth factor receptor-bound protein 7	GRB7	Q14451	2886	GRB7	0.123192	0.022675	0.0458564	0.109552	0.0101567	0.0267352	0.304683	0.0276154	0.054458	0.611759	7.52194e-05	0.00126132
X11283.13	DDB1- and CUL4-associated factor 5	DCAF5	Q96JK2	8816	DCAF5	-0.162216	0.0057718	0.0140117	-0.124868	0.00616466	0.0173897	-0.500629	0.000638325	0.00212111	-0.111455	0.494359	0.654383
X11284.24	Leukocyte-associated immunoglobulin-like receptor 1	LAIR1	Q6GTX8	3903	LAIR1	0.0256248	0.638753	0.718016	0.0392067	0.370945	0.495963	-0.171998	0.226536	0.316923	-0.0858916	0.589382	0.73008
X11286.78	Selenoprotein S	SELS	Q9BQE4	55829	SELENOS	-0.691625	2.12372e-48	1.22097e-46	-0.280857	3.72228e-13	1.07857e-11	-0.173055	0.107743	0.170116	-0.31698	0.00977218	0.0438598
X11287.14	Cytochrome b5	Cytochrome b5	P00167	1528	CYB5A	0.0627167	0.191191	0.275237	0.114828	0.00268687	0.00858187	0.409255	0.00156407	0.00460575	0.146892	0.298451	0.471841
X11288.26	Cytosolic purine 5'-nucleotidase	5NTC	P49902	22978	NT5C2	-0.109828	0.0244977	0.0490768	0.012007	0.786069	0.856956	-0.0541786	0.672678	0.7442	-0.394564	0.00676347	0.0342141
X11289.31	Casein kinase I isoform delta	KC1D	P48730	1453	CSNK1D	-0.193873	0.000812356	0.00249141	-0.134414	0.00250822	0.00805388	-0.667935	3.26103e-06	2.13203e-05	-0.0571057	0.721807	0.826814
X11297.54	Neurogenic locus notch homolog protein 2	NOTC2	Q04721	4853	NOTCH2	-0.0633293	0.282205	0.378433	-0.0270471	0.579504	0.690903	0.0605462	0.690792	0.756135	-0.00430592	0.980004	0.98874
X11300.32	Sortilin	SORT	Q99523	6272	SORT1	0.0948438	0.0934368	0.152308	0.148208	0.00115734	0.00419343	0.662634	3.87547e-06	2.46868e-05	0.383981	0.0158316	0.0628062
X11302.237	Tenascin-R	TENR	Q92752	7143	TNR	-0.157634	1.00257e-06	5.60385e-06	-0.125166	0.000105738	0.000521774	-0.299328	0.0005582	0.00190198	-0.27325	0.00454387	0.025012
X11303.7	Deoxynucleoside triphosphate triphosphohydrolase SAMHD1	SAMH1	Q9Y3Z3	25939	SAMHD1	0.000694339	0.989099	0.991289	0.125019	0.00344015	0.0105864	0.398202	0.00595666	0.0146969	0.29375	0.0601042	0.162427
X11307.33	NEDD4-like E3 ubiquitin-protein ligase WWP1	WWP1	Q9H0M0	11059	WWP1	0.0236146	0.650968	0.728617	0.0157226	0.735306	0.819535	0.63518	1.98727e-06	1.36066e-05	0.45949	0.00173609	0.0122815
X11308.8	Cyclic AMP-responsive element-binding protein 3-like protein 4	CR3L4	Q8TEY5	148327	CREB3L4	-0.135687	0.00665723	0.0158115	-0.0697587	0.114631	0.195754	-0.0277591	0.82406	0.868921	0.386341	0.00921712	0.0424198
X11311.79	V(D)J recombination-activating protein 1	RAG-1	P15918	5896	RAG1	0.0375392	0.49783	0.589454	-0.0278277	0.520098	0.639442	-0.296826	0.0364135	0.0684785	-0.149684	0.337161	0.510192
X11312.40	Mismatch repair endonuclease PMS2	PMS2	P54278	5395	PMS2	-0.194095	0.000803316	0.00246996	-0.115734	0.00844993	0.0228742	-0.441639	0.0022173	0.00616436	0.0896336	0.573393	0.714915
X11313.100	Pterin-4-alpha-carbinolamine dehydratase	PHS	P61457	5092	PCBD1	0.298179	9.92201e-11	1.00665e-09	0.280068	3.3543e-12	7.94071e-11	0.685781	2.2465e-09	3.44781e-08	0.514869	7.36586e-05	0.00124669
X11315.148	Protein phosphatase 1D	PPM1D	O15297	8493	PPM1D	0.112198	0.0621997	0.107178	0.0540852	0.303697	0.424871	-0.00721969	0.962244	0.972718	0.150069	0.37955	0.550773
X11319.106	Double-strand break repair protein MRE11	MRE11	P49959	4361	MRE11	-0.00588364	0.915585	0.942678	-0.0240928	0.597365	0.705234	-0.0452977	0.755297	0.812259	-0.298529	0.0621821	0.166832
X11320.29	E3 ubiquitin-protein ligase CHFR	CHFR	Q96EP1	55743	CHFR	0.536169	4.21879e-23	1.07609e-21	0.145517	0.000600217	0.00237076	-0.250176	0.0440104	0.0804673	-0.126139	0.359029	0.530993
X11324.3	Peroxidasin-like protein	PXDNL	A1KZ92	137902	PXDNL	0.0270975	0.61648	0.699966	0.0912462	0.0299631	0.0650638	0.601747	1.31538e-05	7.22958e-05	0.381351	0.011697	0.0498429
X11325.8	Protein BTG2	BTG2	P78543	7832	BTG2	0.0629252	0.270651	0.365646	0.0699289	0.144676	0.235512	0.520611	0.000437432	0.00155331	0.261118	0.10588	0.236872
X11328.9	U6 snRNA phosphodiesterase	USB1	Q9BQ65	79650	USB1	0.0399243	0.457745	0.552835	0.0911737	0.0389798	0.0815625	0.237175	0.0924648	0.150048	0.0645413	0.679811	0.796337
X11330.15	Casein kinase II subunit beta	CSK2B	P67870	1460	CSNK2B	-0.396522	7.14559e-13	9.01789e-12	-0.279854	2.2897e-10	3.91193e-09	-1.29493	5.0352e-19	2.27969e-16	-1.03984	4.86423e-10	1.35525e-07
X11333.82	Rho GTPase-activating protein 25	RHG25	P42331	9938	ARHGAP25	0.159377	0.000813643	0.00249231	0.287757	8.73054e-12	1.87112e-10	0.866424	1.23909e-10	2.63998e-09	0.374212	0.00913588	0.0422068
X11334.7	Leukocyte immunoglobulin-like receptor subfamily B member 3	LIRB3	O75022	102725035	LILRB3	-0.120688	0.0063901	0.0153075	-0.0559662	0.125927	0.210673	-0.323032	0.00416003	0.0107703	-0.307251	0.0156076	0.0622583
X11336.9	Fanconi anemia group F protein	FANCF	Q9NPI8	2188	FANCF	-0.127275	0.0183435	0.0382678	-0.0486793	0.25495	0.370808	0.156589	0.246627	0.338878	0.200237	0.184233	0.346498
X11338.49	Tyrosine-protein kinase BLK	BLK	P51451	640	BLK	-0.236835	4.88242e-06	2.41583e-05	-0.0675456	0.116506	0.198581	-0.167523	0.211496	0.300054	-0.109184	0.467109	0.632474
X11342.59	Plexin domain-containing protein 2:Cytoplasmic domain	PXDC2:CD	Q6UX71	84898	PLXDC2	-0.253987	1.00227e-05	4.71457e-05	-0.160825	0.000488924	0.00197423	-0.558762	6.50663e-05	0.000293487	-0.581625	0.000302195	0.00346377
X11348.132	Prolyl 4-hydroxylase subunit alpha-2	P4HA2	O15460	8974	P4HA2	0.104054	0.0200847	0.0413335	0.0456236	0.245451	0.359797	-0.0687368	0.535279	0.626423	0.097021	0.434283	0.601979
X11350.30	E3 ubiquitin-protein ligase CHIP	CHIP	Q9UNE7	10273	STUB1	-0.0405756	0.446815	0.543257	-0.0814474	0.0602946	0.115595	0.0639464	0.647135	0.722763	-0.0403825	0.793545	0.871504
X11351.233	Non-homologous end-joining factor 1	NHEJ1	Q9H9Q4	79840	NHEJ1	-0.0718092	0.190243	0.27398	-0.0374891	0.421992	0.547441	0.0445675	0.746677	0.805139	-0.0767892	0.614858	0.74732
X11352.42	Titin	TITIN	Q8WZ42	7273	TTN	-0.136735	0.0168535	0.035511	-0.0517772	0.290694	0.410165	-0.237703	0.100868	0.161157	-0.11432	0.478361	0.641083
X11354.21	1-phosphatidylinositol 4,5-bisphosphate phosphodiesterase beta-1	Phospholipase C-beta-1	Q9NQ66	23236	PLCB1	0.638769	2.28958e-90	3.76947e-88	0.140616	1.21062e-07	1.29347e-06	-0.0158313	0.819645	0.866284	0.128229	0.0972186	0.225536
X11355.10	Eukaryotic translation initiation factor 5A-2	IF5A2	Q9GZV4	56648	EIF5A2	-0.0776119	0.175205	0.255988	0.0699312	0.144357	0.235099	-0.0618725	0.673156	0.74448	-0.254056	0.103488	0.233531
X11356.19	Protein DGCR14	DGC14	Q96DF8	8220	ESS2	-0.378074	9.81213e-14	1.37218e-12	-0.270758	3.51443e-12	8.21243e-11	-1.03259	1.12291e-16	1.93675e-14	-0.602573	1.91065e-05	0.000414395
X11358.15	Growth factor receptor-bound protein 10	GRB10	Q13322	2887	GRB10	-0.152444	0.00674537	0.0159894	-0.186636	3.75916e-05	0.000209096	-0.354588	0.0131425	0.0289552	-0.12516	0.423318	0.592221
X11360.39	Ribonucleoside-diphosphate reductase large subunit	RRM1	P23921	6240	RRM1	-0.188449	0.00238874	0.00647121	0.0284405	0.598446	0.706049	0.301653	0.0673114	0.114947	-0.0725106	0.667062	0.786491
X11361.73	Thymidine phosphorylase	TP	P19971	1890	TYMP	-0.128698	0.0165352	0.0349215	0.0948639	0.034803	0.0739154	0.461656	0.00201944	0.00570929	0.543156	0.000458291	0.0047154
X11363.58	Aquaporin-4	AQP4	P55087	361	AQP4	-0.210015	0.000256443	0.000893111	-0.23214	2.79487e-07	2.67098e-06	-0.595895	2.90045e-05	0.000143713	-0.721672	6.77633e-06	0.000189734
X11364.18	Mitofusin-1	MFN1	Q8IWA4	55669	MFN1	-0.129588	0.0240037	0.0481788	0.0711405	0.135577	0.223717	-0.100296	0.511838	0.605236	0.0854543	0.604593	0.740309
X11365.17	Teneurin-4	TEN4	Q6N022	26011	TENM4	0.214905	2.45662e-09	2.14925e-08	-0.00255682	0.932296	0.954678	-0.193195	0.0322537	0.0621728	0.140072	0.181922	0.344171
X11368.32	Adenylate kinase 2, mitochondrial	KAD2	P54819	204	AK2	0.239703	3.37347e-09	2.86153e-08	0.284904	4.73194e-16	1.99292e-14	0.901864	3.38048e-16	4.37289e-14	0.539552	6.27347e-06	0.00018049
X11369.23	Alcohol dehydrogenase class-3	ADHX	P11766	128	ADH5	-0.0859538	0.0455221	0.0830636	-0.0645946	0.159698	0.254926	-0.209436	0.0657859	0.112767	-0.128978	0.311279	0.483263
X11370.20	72 kDa inositol polyphosphate 5-phosphatase	INP5E	Q9NRR6	56623	INPP5E	-0.0604403	0.255	0.347614	-0.133632	0.00312618	0.00977808	-0.275983	0.0449694	0.0819724	-0.245005	0.111023	0.243861
X11371.1	Probable G-protein coupled receptor 101	GP101	Q96P66	83550	GPR101	-0.129562	0.027822	0.0547373	-0.0818757	0.066277	0.125094	-0.207366	0.161433	0.239243	-0.326325	0.0405383	0.120947
X11372.2	Zinc finger protein 18	ZNF18	P17022	7566	ZNF18	0.242913	3.20285e-05	0.000135522	0.0432718	0.361962	0.486827	-0.547493	0.000162005	0.000654161	-0.274297	0.0920392	0.21746
X11375.49	Forkhead box protein L2	FOXL2	P58012	668	FOXL2	0.00160325	0.97919	0.984354	-0.109746	0.0105422	0.0276094	-0.31534	0.0235279	0.0476078	-0.187448	0.25922	0.43589
X11377.19	Alcohol dehydrogenase class 4 mu/sigma chain	ADH7	P40394	131	ADH7	-0.185022	0.000693482	0.0021766	-0.045872	0.321301	0.44418	-0.107901	0.447331	0.544616	-0.179355	0.26977	0.44678
X11378.37	Tyrosine-protein kinase SYK:Src Homology domain	KSYK:SH2, 1 and 2	P43405	6850	SYK	0.0401869	0.468532	0.562486	0.116913	0.0111368	0.0290407	1.04153	5.59593e-12	1.84259e-10	0.214989	0.188564	0.351869
X11380.84	RNA-binding protein 24	RBM24	Q9BX46	221662	RBM24	-0.114067	0.0434604	0.0797839	-0.196292	5.2082e-06	3.64172e-05	-0.763214	8.70932e-08	8.74881e-07	-0.439601	0.00532725	0.0285012
X11381.56	Ribose-phosphate pyrophosphokinase 1	PRPS1	P60891	5631	PRPS1	0.00531072	0.924744	0.948576	0.0569124	0.240535	0.354731	0.276825	0.05099	0.0908886	0.27345	0.0883218	0.212418
X11382.5	Biliverdin reductase A	BIEA	P53004	644	BLVRA	0.109523	0.0530868	0.0940707	0.0294227	0.541693	0.657731	0.17766	0.224768	0.314693	0.188294	0.226891	0.397966
X11387.3	Cyclic AMP-dependent transcription factor ATF-6 beta	ATF6B	Q99941	1388	ATF6B	-0.053719	0.0672253	0.114314	-0.0155984	0.525971	0.644475	-0.318737	1.65801e-05	8.80546e-05	-0.272613	0.00102981	0.00817978
X11388.75	WAP four-disulfide core domain protein 2	HE4	Q14508	10406	WFDC2	-0.0615655	0.132069	0.202349	-0.185204	3.1493e-07	2.94748e-06	-0.066693	0.515908	0.608274	-0.0410374	0.729942	0.832971
X11390.24	Carbonic anhydrase-related protein	Carbonic Anhydrase VIII	P35219	767	CA8	-0.0591273	0.309271	0.406156	0.00431596	0.929844	0.953808	0.170127	0.26473	0.357915	0.0858701	0.603097	0.738977
X11391.69	Mevalonate kinase	MVK	Q03426	4598	MVK	-0.657929	6.81084e-31	2.372e-29	-0.219542	2.93793e-07	2.77838e-06	-0.82137	1.40862e-09	2.25752e-08	-0.506897	0.000834736	0.00699864
X11395.5	Protein-tyrosine kinase 2-beta:4.1 protein, ezrin, radixin, moesin domain	FAK2:FERM	Q14289	2185	PTK2B	0.0250671	0.452587	0.548985	0.0607493	0.0574435	0.111561	-0.098943	0.259547	0.352617	0.0615691	0.52828	0.679244
X11396.39	Dynein intermediate chain 1, axonemal	DNAI1	Q9UI46	27019	DNAI1	-0.169099	0.00175792	0.00492055	-0.185441	1.41791e-05	8.91611e-05	-0.812966	1.11912e-09	1.83413e-08	-0.64691	9.39492e-06	0.000249867
X11401.181	E3 ubiquitin-protein ligase RNF146	RN146	Q9NTX7	81847	RNF146	0.350917	8.5046e-10	7.81819e-09	0.163109	0.000150943	0.00071373	0.193577	0.178625	0.259935	0.470985	0.0029917	0.0183039
X11402.17	Histone-lysine N-methyltransferase 2C	KMT2C	Q8NEZ4	58508	KMT2C	-0.304477	7.04416e-08	4.98319e-07	-0.130456	0.0112382	0.0292431	0.202392	0.21246	0.301186	-0.120462	0.50598	0.66018
X11405.150	Caspase recruitment domain-containing protein 9	CARD9	Q9H257	64170	CARD9	-0.202947	0.000132182	0.000491038	-0.137718	0.00215008	0.00706037	-0.695612	5.0928e-07	4.20185e-06	-0.300487	0.050982	0.143256
X11406.82	Isobutyryl-CoA dehydrogenase, mitochondrial	ACAD8	Q9UKU7	27034	ACAD8	-0.0513748	0.342949	0.440015	-0.124379	0.00317075	0.00986639	0.0496493	0.706496	0.771459	0.144147	0.35142	0.522908
X11407.57	Phospholipid scramblase 3	PLS3	Q9NRY6	57048	PLSCR3	0.0616546	0.274215	0.369696	0.0425733	0.321978	0.444946	0.145174	0.306634	0.402547	-0.0123553	0.936596	0.962991
X11416.23	F-box/LRR-repeat protein 4:Leucine-rich repeats 4 and 5	FBXL4:LRR4 and LRR5	Q9UKA2	26235	FBXL4	0.00192161	0.967193	0.975271	0.155153	0.000215545	0.000973447	0.194726	0.0766479	0.127994	-0.0789426	0.537128	0.685859
X11421.10	EH domain-containing protein 4	EHD4	Q9H223	30844	EHD4	-0.132913	0.0181931	0.0380239	0.11547	0.0131652	0.0335134	0.184125	0.214702	0.303651	0.252882	0.132703	0.276554
X11422.2	Homeobox protein DLX-3	DLX3	O60479	1747	DLX3	-0.0790406	0.177035	0.258244	-0.0756668	0.120677	0.203962	-0.157166	0.305965	0.40196	0.111066	0.514932	0.667531
X11424.4	Fumarylacetoacetase	FAAA	P16930	2184	FAH	-0.0685977	0.143785	0.217267	-0.00279276	0.948562	0.965625	0.322554	0.0127404	0.0281893	0.126068	0.366535	0.538357
X11425.31	RUN and FYVE domain-containing protein 1	RUFY1	Q96T51	80230	RUFY1	0.15083	0.00591722	0.0142881	0.0575501	0.177337	0.278299	-0.0137925	0.922359	0.946666	0.0579634	0.709293	0.819215
X11428.31	PDZ and LIM domain protein 1	PDLI1	O00151	9124	PDLIM1	-0.0764471	0.158741	0.236318	-0.00138596	0.974785	0.984297	0.0255047	0.852411	0.891806	0.165484	0.278437	0.454441
X11429.80	Heterogeneous nuclear ribonucleoproteins C1/C2	hnRNP C1/C2	P07910	3183	HNRNPC	-0.0298365	0.596466	0.68259	0.00385596	0.92797	0.952964	0.406796	0.00554082	0.0138501	0.176605	0.270295	0.446832
X11430.49	E3 ubiquitin-protein ligase DTX1	DTX1	Q86Y01	1840	DTX1	0.13694	0.0141514	0.0304011	0.0830814	0.055411	0.10878	0.532856	0.000323016	0.00118658	0.473575	0.00439612	0.0243962
X11431.235	ATP-dependent DNA helicase Q1	RECQ1	P46063	5965	RECQL	0.182088	0.000329195	0.00111852	0.386807	2.88434e-15	1.08824e-13	1.2214	8.22039e-19	3.30825e-16	0.453609	0.00129087	0.00976104
X11432.11	Polyglutamine-binding protein 1	PQBP1	O60828	10084	PQBP1	-0.20272	0.00036765	0.00123299	-0.127891	0.00883879	0.0238023	-0.551562	0.000281153	0.00104875	-0.374884	0.0239883	0.083705
X11433.11	Tectonic-2	TECT2	Q96GX1	79867	TCTN2	-0.129812	0.0117042	0.0257278	-0.0618491	0.168664	0.266653	-0.254919	0.0589986	0.102885	0.0444524	0.767988	0.856948
X11436.6	Alpha-internexin	AINX	Q16352	9118	INA	-0.053756	0.354415	0.452323	0.109915	0.0314687	0.067845	0.05872	0.690007	0.755907	0.169163	0.295013	0.469301
X11438.6	DnaJ homolog subfamily B member 2	DNJB2	P25686	3300	DNAJB2	0.528701	3.57019e-34	1.39045e-32	0.169666	1.72009e-06	1.34561e-05	0.0734506	0.504152	0.597722	0.292445	0.0182131	0.0699972
X11439.88	Rhophilin-2	RHPN2	Q8IUC4	85415	RHPN2	-0.0992693	0.0732584	0.122957	-0.0226023	0.607493	0.714627	0.296266	0.0400789	0.0743296	0.306914	0.0569604	0.155941
X11440.58	Suppressor of cytokine signaling 3	SOCS-3	O14543	9021	SOCS3	-0.10781	0.0530772	0.0940707	-0.062848	0.227095	0.338215	-0.101659	0.499263	0.593479	0.240449	0.16144	0.316416
X11441.11	Glycogen phosphorylase, liver form	PYGL	P06737	5836	PYGL	-0.252733	1.35603e-05	6.24084e-05	0.0871844	0.0769982	0.140781	0.444197	0.00271949	0.00738935	0.148528	0.362482	0.534237
X11442.1	Delta and Notch-like epidermal growth factor-related receptor:Cytoplasmic domain	DNER:CD	Q8NFT8	92737	DNER	0.239618	1.74822e-06	9.40869e-06	0.0850484	0.0457403	0.0932491	0.453154	0.000520059	0.00179225	0.434263	0.00288555	0.017927
X11444.49	DNA-directed RNA polymerase III subunit RPC6	RPC6	Q9H1D9	10621	POLR3F	0.0294506	0.574815	0.661576	0.000935771	0.98147	0.988841	-0.185033	0.158099	0.235071	0.178065	0.216652	0.386368
X11448.34	Galactokinase	GALK1	P51570	2584	GALK1	-0.17525	0.00312148	0.00813968	0.0831556	0.112587	0.1929	0.735261	2.17802e-05	0.00011302	-0.0172337	0.922136	0.954552
X11454.87	Eukaryotic translation initiation factor 3 subunit G	EIF3G	O75821	8666	EIF3G	0.256101	3.829e-12	4.59226e-11	0.281056	6.3975e-16	2.66342e-14	0.489941	9.33667e-07	7.07478e-06	0.579018	1.03499e-07	7.97599e-06
X11456.2	Melanoma-associated antigen B10	MAGBA	Q96LZ2	139422	MAGEB10	-0.16681	0.00284541	0.00753919	-0.189724	1.79263e-05	0.000108759	-0.768793	6.00651e-08	6.37994e-07	-0.415705	0.00843943	0.0399577
X11457.53	UDP-glucose 4-epimerase	GALE	Q14376	2582	GALE	-0.290353	2.04363e-08	1.56161e-07	-0.170702	1.39822e-05	8.80757e-05	-0.255067	0.0402868	0.0745625	-0.160498	0.253842	0.430657
X11458.30	Poly(rC)-binding protein 1	PCBP1	Q15365	5093	PCBP1	0.156603	0.00107846	0.00320179	0.167435	0.000110582	0.000541984	0.792354	4.79173e-09	6.727e-08	0.397147	0.00390936	0.0224757
X11459.81	RNA polymerase II elongation factor ELL	ELL	P55199	8178	ELL	-0.0249722	0.652455	0.72983	-0.0212623	0.620261	0.725173	0.106527	0.469446	0.564333	-0.218858	0.184296	0.346498
X11462.8	RNA binding protein fox-1 homolog 2	RBM9	O43251	23543	RBFOX2	0.556189	2.09786e-36	8.93936e-35	0.276117	2.62338e-14	8.71733e-13	0.403468	0.000722455	0.00236009	0.272987	0.0381899	0.115849
X11464.9	Transcription factor RelB	RELB	Q01201	5971	RELB	0.00862934	0.856598	0.897742	0.0480074	0.206846	0.315185	0.262275	0.0332511	0.0636889	0.314824	0.0255047	0.0871492
X11465.4	Probable G-protein coupled receptor 135	GP135	Q8IZ08	64582	GPR135	0.092054	0.0882831	0.144688	0.0260541	0.573056	0.684794	0.431085	0.003096	0.00826361	0.315578	0.0536308	0.149424
X11468.15	Probable RNA-binding protein 19	RBM19	Q9Y4C8	9904	RBM19	-0.165255	0.000133395	0.00049453	-0.0878407	0.0212782	0.0490662	-0.384142	0.000971622	0.00304313	-0.171831	0.186136	0.348415
X11476.43	Vacuolar protein sorting-associated protein 4A	VPS4A	Q9UN37	27183	VPS4A	0.862076	1.87557e-89	2.95362e-87	0.301822	2.05592e-19	1.40501e-17	0.342009	0.000401058	0.00143968	0.542638	8.28047e-07	4.34665e-05
X11480.1	Aldehyde dehydrogenase, dimeric NADP-preferring	Aldehyde dehydrogenase, class 3	P30838	218	ALDH3A1	-0.236597	6.83494e-06	3.29204e-05	-0.234927	4.94997e-06	3.48449e-05	-0.376943	0.0076786	0.0182134	-0.190905	0.223335	0.394423
X11481.25	Hepatitis A virus cellular receptor 2	TIMD3	Q8TDQ0	84868	HAVCR2	-0.0475022	0.33381	0.43027	-0.0126704	0.745263	0.826459	-0.217993	0.0832367	0.13735	-0.315999	0.0238208	0.0836036
X11486.26	Zinc finger protein 174	ZN174	Q15697	7727	ZNF174	0.00487617	0.932287	0.953343	0.078868	0.0784915	0.143078	0.0779939	0.599249	0.682326	0.258415	0.119291	0.256401
X11490.42	Ubiquitin-like protein 4A	UBL4A	P11441	8266	UBL4A	0.486134	6.42933e-54	4.39378e-52	0.123075	1.52617e-05	9.49794e-05	-0.210609	0.00651249	0.0157992	0.133708	0.119981	0.257294
X11493.169	Dynein light chain 2, cytoplasmic	DYL2	Q96FJ2	140735	DYNLL2	0.100878	0.00245265	0.00661847	-0.0122378	0.64975	0.749967	-0.410134	1.88613e-06	1.30622e-05	-0.260992	0.0046194	0.0253124
X11494.4	RNA polymerase II elongation factor ELL2	ELL2	O00472	22936	ELL2	-0.489154	3.49262e-18	6.64848e-17	-0.240132	3.26929e-07	3.0519e-06	-0.181812	0.221853	0.311212	-0.184891	0.275313	0.452032
X11510.31	Apolipoprotein L1	Apo L1	O14791	8542	APOL1	-0.256487	2.75401e-06	1.43014e-05	-0.0957866	0.0679397	0.127715	0.0963581	0.498094	0.592478	-0.170616	0.285726	0.460421
X11513.92	ADP-ribosyl cyclase/cyclic ADP-ribose hydrolase 1	CD38	P28907	952	CD38	-0.174969	0.00322674	0.00838398	-0.146871	0.00157708	0.00545576	-0.276464	0.0775675	0.129291	-0.0846405	0.628212	0.758461
X11514.196	CD59 glycoprotein	CD59	P13987	966	CD59	-0.00333136	0.931855	0.953171	-0.0083848	0.800224	0.866919	0.465696	4.37458e-06	2.73657e-05	0.0654597	0.573201	0.714915
X11516.7	Fatty acid-binding protein, liver	FABPL	P07148	2168	FABP1	-0.359933	2.69696e-11	2.91594e-10	-0.0914838	0.0590172	0.113763	-0.031535	0.825116	0.869529	-0.391323	0.0126634	0.0531482
X11530.37	Porphobilinogen deaminase	HEM3	P08397	3145	HMBS	-0.113896	0.0625936	0.107703	0.0469618	0.326202	0.449295	0.00549856	0.970354	0.979003	-0.0807013	0.608253	0.742782
X11531.24	V-type immunoglobulin domain-containing suppressor of T-cell activation:Cytoplasmic domain	GI24:CD	Q9H7M9	64115	VSIR	0.0184313	0.737091	0.800548	0.0774178	0.100512	0.175533	0.108294	0.436121	0.533118	0.219371	0.16969	0.327659
X11534.6	Leucine-rich repeat, immunoglobulin-like domain and transmembrane domain-containing protein 3	LRIT3	Q3SXY7	345193	LRIT3	0.0972413	0.0878904	0.144214	-0.00736967	0.876753	0.922107	0.237164	0.104769	0.166289	-0.021186	0.895219	0.941214
X11536.9	Histone H2A deubiquitinase MYSM1	MYSM1	Q5VVJ2	114803	MYSM1	-0.122148	0.0167098	0.0352492	-0.00787051	0.845273	0.900729	0.279228	0.0372698	0.0698711	-0.063594	0.679343	0.796046
X11537.12	Transferrin receptor protein 2	TFR2	Q9UP52	7036	TFR2	-0.0563959	0.329436	0.426453	-0.0640639	0.149897	0.242595	-0.194698	0.175549	0.25618	-0.0235638	0.883305	0.933566
X11538.216	Malonyl-CoA decarboxylase, mitochondrial	DCMC	O95822	23417	MLYCD	0.0936087	0.065287	0.111542	0.0451508	0.241768	0.35606	0.367677	0.00549638	0.013758	0.298938	0.0381479	0.115819
X11539.4	ATP synthase subunit f, mitochondrial	ATPK	P56134	9551	ATP5MF	0.0117834	0.839271	0.882904	-0.03931	0.375609	0.499433	-0.114411	0.449957	0.547129	-0.20404	0.205554	0.372791
X11540.37	Forkhead box protein O3	FOXO3A	O43524	2309	FOXO3	-0.0826844	0.0543543	0.0958011	-0.04802	0.174566	0.274545	-0.434288	7.31737e-05	0.000324004	-0.234184	0.0563568	0.154874
X11542.11	Transmembrane protein 230	TM230	Q96A57	29058	TMEM230	-0.102519	0.0537581	0.0949813	-0.0254115	0.590427	0.698865	0.0088506	0.950289	0.964131	-0.128529	0.423011	0.59202
X11543.84	LIM domain and actin-binding protein 1	LIMA1	Q9UHB6	51474	LIMA1	-0.0120888	0.829593	0.875266	-0.0437739	0.32513	0.448276	-0.24132	0.101541	0.161947	-0.0644931	0.686323	0.801891
X11544.39	PHD finger protein 3	PHF3	Q92576	23469	PHF3	-0.0601294	0.124651	0.192777	-0.00364264	0.921021	0.947648	-0.166093	0.105969	0.167827	-0.282543	0.0139006	0.0570837
X11546.7	Cytoglobin	CYGB	Q8WWM9	114757	CYGB	0.226026	3.90828e-06	1.97431e-05	0.137947	0.00128641	0.00458149	0.426593	0.00100787	0.00313078	0.481559	0.000820042	0.00689139
X11547.84	Muscle, skeletal receptor tyrosine-protein kinase	MUSK	O15146	4593	MUSK	0.201705	0.000362507	0.0012214	0.162194	0.00207726	0.0068648	0.382243	0.010622	0.0240461	0.275348	0.102215	0.2323
X11548.84	M-phase inducer phosphatase 1	MPIP1	P30304	993	CDC25A	-0.113269	0.0345678	0.0659665	-0.0711322	0.108926	0.187603	-0.211254	0.13802	0.209957	-0.104368	0.518998	0.671508
X11549.6	Insulin gene enhancer protein ISL-1	ISL1	P61371	3670	ISL1	0.245676	1.4082e-05	6.47274e-05	0.130327	0.00267828	0.00856956	0.602242	2.85673e-05	0.00014252	0.351731	0.0248785	0.0857777
X11551.16	SWI/SNF-related matrix-associated actin-dependent regulator of chromatin subfamily E member 1-related	HM20B	Q9P0W2	10362	HMG20B	0.0764833	0.179875	0.261125	0.086482	0.0556992	0.108982	0.211905	0.144449	0.217636	0.0302963	0.851996	0.911274
X11556.19	ADP-ribosylation factor GTPase-activating protein 1	ARFG1	Q8N6T3	55738	ARFGAP1	-0.3929	2.22933e-14	3.29576e-13	0.00929224	0.820474	0.882089	0.531821	0.000110119	0.000464319	0.0896414	0.557834	0.704244
X11557.3	E3 ubiquitin-protein ligase SMURF1	SMUF1	Q9HCE7	57154	SMURF1	0.739861	9.49686e-93	1.91098e-90	0.212136	2.87117e-13	8.45478e-12	-0.0516624	0.542597	0.632535	0.163831	0.0867281	0.210149
X11560.76	Nuclear factor of activated T-cells, cytoplasmic 4	NFAC4	Q14934	4776	NFATC4	0.0651678	0.219346	0.307815	-0.0216784	0.608789	0.715688	-0.312102	0.0208424	0.0430886	-0.127419	0.393362	0.56426
X11562.9	DNA polymerase epsilon subunit 2	DPOE2	P56282	5427	POLE2	-0.100299	0.0659408	0.112447	-0.0701492	0.10755	0.185675	-0.316306	0.0245637	0.0494001	-0.291196	0.0654152	0.172944
X11563.51	Synaptotagmin-like protein 4:Ca2+-dependent membrane-targeting module 2	SYTL4:C2 2	Q96C24	94121	SYTL4	0.0219254	0.69859	0.768091	0.0376619	0.390717	0.515923	0.499671	0.000484726	0.00168653	0.28602	0.0809921	0.199968
X11565.58	Zinc finger protein 23	ZNF23	P17027	7571	ZNF23	0.146558	0.0105611	0.0237297	0.103723	0.0505215	0.10082	0.717416	1.95638e-06	1.34205e-05	0.281179	0.0911186	0.21652
X11566.48	Keratin, type II cytoskeletal 72	Keratin 72	Q14CN4	140807	KRT72	-0.0188823	0.719893	0.785613	-0.0308366	0.478544	0.600584	0.0117561	0.931094	0.952662	-0.303281	0.0442147	0.129673
X11567.23	Zinc finger protein 10	ZNF10	P21506	7556	ZNF10	-0.197573	0.000367055	0.00123228	-0.138231	0.0046149	0.0136228	-0.298405	0.0355089	0.0671345	-0.311921	0.0483121	0.137785
X11568.2	Peptidyl-prolyl cis-trans isomerase FKBP1B	FKB1B	P68106	2281	FKBP1B	0.226182	0.000120338	0.000454499	0.0643702	0.130867	0.217532	-0.0688067	0.621727	0.70087	0.193518	0.203278	0.370358
X11570.94	B-cell receptor-associated protein 29	BAP29	Q9UHQ4	55973	BCAP29	-0.126992	0.0333425	0.0639992	-0.207352	2.79223e-06	2.09388e-05	-0.67318	3.62781e-06	2.33923e-05	-0.584702	0.00036775	0.0039969
X11571.75	NKG2-E type II integral membrane protein:Isoform E, Extracellular domain	NKG2E:ECD	Q07444	3823	KLRC3	-0.217416	7.0774e-11	7.305e-10	-0.0864256	0.0022061	0.00721816	-0.0753607	0.343997	0.439957	-0.113312	0.205251	0.372454
X11572.4	Dynamin-2	DYN2	P50570	1785	DNM2	-0.0573605	0.128973	0.19836	-0.0402162	0.214501	0.323853	-0.114971	0.241508	0.333362	-0.0631593	0.561768	0.706502
X11573.3	Serine/arginine-rich splicing factor 6	SRSF6	Q13247	6431	SRSF6	-0.00725163	0.894347	0.927376	0.0393538	0.414984	0.540673	-0.391348	0.00591575	0.0146248	-0.0858967	0.595398	0.733265
X11582.63	DnaJ homolog subfamily A member 2	DNJA2	O60884	10294	DNAJA2	-0.0378675	0.503966	0.595357	0.0146085	0.745573	0.826459	-0.20847	0.14649	0.219796	-0.0314448	0.841975	0.904399
X11587.5	MAX gene-associated protein	MGAP	Q8IWI9	23269	MGA	-0.0112473	0.840637	0.883571	0.0159734	0.72837	0.815504	-0.215692	0.149432	0.223562	-0.0229974	0.888867	0.937763
X11590.5	Probable RNA-binding protein 23	RBM23	Q86U06	55147	RBM23	-0.00109856	0.973486	0.979796	0.0287068	0.383039	0.507699	0.0834622	0.343148	0.439182	-0.0453616	0.641916	0.768855
X11591.43	Protein regulator of cytokinesis 1	PRC1	O43663	9055	PRC1	-0.151572	0.00928559	0.021246	-0.0391732	0.401415	0.526976	0.278519	0.0594479	0.10342	-0.200641	0.215689	0.38528
X11592.1	ELAV-like protein 1	ELAV1	Q15717	1994	ELAVL1	0.0340591	0.434215	0.531506	0.00649018	0.858724	0.90971	-0.0673827	0.554026	0.641933	-0.127329	0.326178	0.499293
X11593.21	C-X-C motif chemokine 9	MIG	Q07325	4283	CXCL9	0.00974681	0.854461	0.896161	0.0110187	0.781886	0.853524	0.156649	0.24309	0.335162	0.253589	0.0892161	0.213576
X11596.47	Zinc finger protein 75D	ZN75D	P51815	7626	ZNF75D	0.196509	0.000103202	0.000397234	0.159608	2.93307e-05	0.000167564	0.431684	0.000472474	0.00165343	0.17852	0.203492	0.370377
X11601.26	ATP-dependent RNA helicase DHX8	DHX8	Q14562	1659	DHX8	-0.08328	0.0131437	0.0284729	-0.0688749	0.0197196	0.0461994	-0.357629	6.20948e-05	0.000281486	-0.342005	0.000433491	0.00456426
X11606.22	DnaJ homolog subfamily B member 6	DNJB6	O75190	10049	DNAJB6	0.180625	0.00120566	0.00354455	0.140678	0.00121548	0.00435027	0.0203717	0.887131	0.918579	0.174302	0.269554	0.446626
X11607.15	Bromodomain-containing protein 1	BRD1	O95696	23774	BRD1	0.0609081	0.248842	0.340777	0.16066	0.00023186	0.00103423	0.82667	2.09423e-09	3.25549e-08	0.439015	0.00338356	0.0200906
X11608.5	Microtubule-associated proteins 1A/1B light chain 3B	MLP3B	Q9GZQ8	81631	MAP1LC3B	0.338366	1.33553e-34	5.31569e-33	0.133098	5.96738e-08	6.71238e-07	-0.165839	0.0183637	0.0385808	0.0329239	0.673533	0.79234
X11614.29	Enhancer of rudimentary homolog	ERH	P84090	2079	ERH	0.247895	1.07937e-06	5.99611e-06	0.425602	5.73818e-18	3.19749e-16	1.09477	3.50787e-16	4.38121e-14	0.570155	9.0662e-05	0.001453
X11615.16	Dual adapter for phosphotyrosine and 3-phosphotyrosine and 3-phosphoinositide	DAPP1	Q9UN19	27071	DAPP1	-0.225931	4.64317e-05	0.000190331	-0.0913884	0.0670269	0.126312	0.153903	0.30057	0.39631	-0.111844	0.475127	0.638083
X11616.9	Heat shock factor protein 1	HSF1	Q00613	3297	HSF1	-0.0527737	0.300226	0.396724	0.0456644	0.260142	0.376743	0.841772	4.26419e-10	7.84006e-09	0.211445	0.166041	0.322122
X11617.1	Integrin alpha-L	LFA-1 alpha-L chain	P20701	3683	ITGAL	0.04319	0.363814	0.460153	0.0722651	0.0468321	0.0950285	0.668031	5.47259e-08	5.89932e-07	0.166805	0.205642	0.372791
X11618.83	Transcriptional activator Myb	MYB	P10242	4602	MYB	-0.147334	0.00775777	0.0181048	-0.120638	0.0052863	0.0152081	-0.694541	5.19782e-07	4.27875e-06	-0.420537	0.00715687	0.0358041
X11626.7	Ubiquitin-conjugating enzyme E2 variant 1	UB2V1	Q13404	387522	UBE2V1	0.38631	2.49206e-52	1.64113e-50	0.0888448	2.64834e-05	0.000153969	0.0300649	0.620743	0.699978	0.0780128	0.23136	0.403071
X11633.89	Activator of 90 kDa heat shock protein ATPase homolog 1	AHSA1	O95433	10598	AHSA1	0.552079	1.9175e-27	5.78767e-26	0.230983	1.06891e-09	1.69807e-08	0.493676	3.2534e-05	0.000159241	0.789018	1.99672e-08	2.4107e-06
X11634.32	Regulator of G-protein signaling 10	RGS10	O43665	6001	RGS10	-0.0865636	0.0546841	0.0962419	-0.081884	0.0369514	0.0779941	0.400078	0.000889994	0.00283017	-0.0756917	0.56468	0.70913
X11636.33	Transgelin-2	Transgelin-2	P37802	8407	TAGLN2	0.367359	8.20192e-14	1.16044e-12	0.226007	3.42239e-07	3.1866e-06	-0.318056	0.0103998	0.0236313	-0.0279038	0.837788	0.901506
X11638.42	Beta-1,3-galactosyltransferase 2	B3GT2	O43825	8707	B3GALT2	0.0490371	0.263353	0.35752	-0.177548	7.2281e-06	4.85718e-05	-0.687393	4.12749e-09	5.909e-08	-0.482353	0.000134663	0.00193551
X11643.73	E3 ubiquitin-protein ligase DTX3L	DTX3L	Q8TDB6	151636	DTX3L	-0.0897239	0.00127504	0.00372436	-0.0472207	0.0524775	0.104189	-0.389482	1.40493e-07	1.3462e-06	-0.274829	0.000580032	0.00540071
X11645.9	Prolyl 4-hydroxylase subunit alpha-1	P4HA1	P13674	5033	P4HA1	0.0999459	0.0536452	0.0948745	-0.0170723	0.682246	0.775854	-0.0524631	0.700094	0.765623	0.03713	0.805125	0.879037
X11646.4	Carbohydrate sulfotransferase 9	Carbohydrate sulfotransferase 9	Q7L1S5	83539	CHST9	-0.0460731	0.403068	0.500999	-0.0399984	0.403427	0.529042	0.411786	0.00529231	0.0133024	0.221482	0.178398	0.340263
X11647.6	Frizzled-10:Cytoplasmic domain	Frizzled-10:CD	Q9ULW2	11211	FZD10	-0.173819	0.00218668	0.00597747	-0.228349	2.812e-06	2.10435e-05	-0.922473	2.66779e-10	5.19502e-09	-0.82132	1.45889e-05	0.000342493
X11649.3	Stromal membrane-associated protein 1	SMAP1	Q8IYB5	60682	SMAP1	0.640973	2.01659e-43	1.00056e-41	0.27607	5.438e-15	1.96964e-13	0.110295	0.321956	0.418717	0.241167	0.0567283	0.155541
X11653.69	Sodium- and chloride-dependent glycine transporter 1	SC6A9	P48067	6536	SLC6A9	-0.200315	0.000531228	0.00170275	-0.133669	0.00855684	0.0231118	-0.408284	0.00657672	0.0159398	-0.081363	0.633883	0.762765
X11654.77	Neurensin-1	NRSN1	Q8IZ57	140767	NRSN1	-0.0163241	0.773459	0.828591	-0.131894	0.00233853	0.00756265	-0.802817	2.46469e-08	2.90785e-07	-0.59125	0.000122399	0.00180457
X11656.110	Ena/VASP-like protein	EVL	Q9UI08	51466	EVL	0.2787	1.18418e-11	1.34455e-10	0.158826	2.79042e-06	2.09388e-05	0.200293	0.0714848	0.12099	0.319213	0.00737958	0.0364153
X11657.86	Suppressor of cytokine signaling 7	SOCS7	O14512	30837	SOCS7	-0.214612	0.000136582	0.000504281	-0.0628867	0.152689	0.246343	-0.253151	0.0718421	0.121538	0.233575	0.141477	0.288043
X11659.31	Clathrin interactor 1	EPN4	Q14677	9685	CLINT1	0.449571	2.14398e-49	1.27303e-47	0.133221	1.58979e-07	1.66423e-06	-0.120954	0.0959779	0.154778	0.0403326	0.621535	0.751979
X11661.11	NACHT, LRR and PYD domains-containing protein 1	NALP1	Q9C000	22861	NLRP1	-0.137996	0.0124923	0.0272573	0.00840422	0.855647	0.907905	-0.252115	0.0714141	0.12099	0.0399908	0.799995	0.874874
X11664.32	ADP-ribosylation factor GTPase-activating protein 2	ARFG2	Q8N6H7	84364	ARFGAP2	0.256323	6.91131e-10	6.45174e-09	0.103047	0.000315004	0.00135988	0.507214	4.54071e-08	5.09178e-07	0.418436	4.30788e-05	0.000792038
X11667.29	Tensin-2	TENC1	Q63HR2	23371	TNS2	0.00869887	0.88228	0.918545	-0.0160383	0.733661	0.818644	0.0606944	0.682205	0.751194	0.0534122	0.74853	0.843233
X11669.39	Solute carrier organic anion transporter family member 5A1	SO5A1	Q9H2Y9	81796	SLCO5A1	-0.101821	0.0793281	0.131983	0.0981937	0.0490517	0.0987132	-0.0324798	0.827329	0.871607	-0.105813	0.526463	0.677148
X11671.19	Peregrin	BRPF1	P55201	7862	BRPF1	-0.0837924	0.037189	0.069792	-0.0679158	0.0474872	0.0961423	-0.330796	0.00197846	0.00563089	-0.319054	0.00725131	0.0361224
X11672.17	Kinesin-like protein KIF16B	KI16B	Q96L93	55614	KIF16B	0.114659	0.024548	0.0491502	0.0494634	0.198049	0.30413	0.49047	0.000118514	0.000493738	0.214877	0.127977	0.269652
X11677.17	Probable palmitoyltransferase ZDHHC14	ZDH14	Q8IZN3	79683	ZDHHC14	-0.187345	0.00110738	0.00327959	-0.115766	0.0140751	0.0353292	-0.706597	3.87819e-06	2.46868e-05	-0.0707547	0.674586	0.792781
X11678.105	Gap junction delta-2 protein	CXD2	Q9UKL4	57369	GJD2	-0.0167801	0.737371	0.800548	-0.0742541	0.0588031	0.11351	-0.461431	0.000136882	0.000562117	-0.217156	0.109687	0.242137
X11681.8	Arf-GAP domain and FG repeat-containing protein 1	NUPL	P52594	3267	AGFG1	0.473069	2.93889e-16	4.88287e-15	0.367501	1.77714e-17	9.06591e-16	0.678635	8.56899e-07	6.61767e-06	0.79194	1.24664e-07	9.21497e-06
X11682.7	Thioredoxin-interacting protein	TXNIP	Q9H3M7	10628	TXNIP	-0.0700242	0.213793	0.301307	-0.099043	0.0246804	0.0554543	-0.492149	0.000400429	0.00143884	-0.246083	0.100691	0.230263
X11683.19	ADP-ribosylation factor-binding protein GGA3	GGA3	Q9NZ52	23163	GGA3	0.515119	3.48771e-24	9.15399e-23	0.150334	2.57831e-05	0.000150867	0.28564	0.0146894	0.0318402	0.311511	0.020164	0.0745125
X11690.47	Anaphase-promoting complex subunit 7	APC7	Q9UJX3	51434	ANAPC7	0.102724	0.0492307	0.088537	-0.043011	0.286604	0.406134	0.0685436	0.596234	0.679257	-0.152295	0.296699	0.470097
X11692.21	SHC-transforming protein 4	SHC4	Q6S5L8	399694	SHC4	-0.00910147	0.77991	0.834577	0.00387205	0.90603	0.938415	-0.415323	1.16585e-06	8.55031e-06	-0.223331	0.0188146	0.0717886
X11696.7	Cellular retinoic acid-binding protein 2	RABP2	P29373	1382	CRABP2	-0.105848	0.0333071	0.0639652	-0.0561514	0.21474	0.324078	0.451772	0.000527752	0.00181187	0.316908	0.0230414	0.0821418
X11699.16	Protein tyrosine phosphatase type IVA 2	TP4A2	Q12974	8073	PTP4A2	-0.0701565	0.112525	0.176972	0.0736595	0.0388997	0.0814419	0.821562	1.02451e-11	3.07332e-10	0.538268	4.05976e-05	0.000759919
X11708.2	Lipocalin-1	LCN1	P31025	3933	LCN1	-0.229589	4.48637e-06	2.23516e-05	-0.0673898	0.201331	0.308078	-0.0763281	0.623376	0.702074	-0.0725786	0.672351	0.791438
X11709.29	Carnitine O-palmitoyltransferase 1, muscle isoform	CPT1B	Q92523	1375	CPT1B	-0.122388	0.0324318	0.062683	-0.0514026	0.323588	0.446375	-0.0755134	0.631729	0.709495	0.0429668	0.805617	0.879164
X11715.1	POU domain, class 2, transcription factor 1	PO2F1	P14859	5451	POU2F1	-0.323323	1.37513e-08	1.06654e-07	-0.187961	0.000107647	0.000529032	-0.72684	1.35167e-06	9.7915e-06	-0.4555	0.00603774	0.0312857
X11716.28	Leucine-rich repeat, immunoglobulin-like domain and transmembrane domain-containing protein 2	LRIT2	A6NDA9	340745	LRIT2	-0.0282836	0.614195	0.698028	-0.0121511	0.787088	0.857651	0.305772	0.0333858	0.0638792	0.329935	0.0420519	0.124679
X11816.84	Tyrosine-protein kinase JAK2	JAK2	O60674	3717	JAK2	-0.0385821	0.456453	0.552011	0.123343	0.00992009	0.0262188	0.0721025	0.596366	0.679257	0.415679	0.00776801	0.0379188
X11825.27	Peroxisome proliferator-activated receptor gamma coactivator 1-alpha	PRGC1	Q9UBK2	10891	PPARGC1A	-0.143876	0.0110395	0.024591	-0.104657	0.0141248	0.0354065	-0.157808	0.264207	0.357474	0.0987518	0.534868	0.684072
X11827.7	Nuclear receptor ROR-gamma	RORG	P51449	6097	RORC	-0.139795	0.0147111	0.0314544	-0.086014	0.090599	0.161491	0.00742231	0.960182	0.970904	0.0956287	0.56591	0.709247
X11837.7	Tumor necrosis factor receptor superfamily member 18	GITR	Q9Y5U5	8784	TNFRSF18	-0.314465	3.64828e-11	3.92109e-10	-0.340394	8.97271e-17	4.11382e-15	-0.434862	0.000374529	0.00135384	-0.479953	0.000316498	0.00358539
X11838.130	Piezo-type mechanosensitive ion channel component 1	FA38A	Q92508	9780	PIEZO1	-0.196458	0.0011814	0.00347888	-0.14256	0.00180775	0.00609808	-0.475484	0.000745645	0.00241784	-0.190065	0.235005	0.407462
X11872.9	Protocadherin gamma-B1	PCDGD	Q9Y5G3	56104	PCDHGB1	-0.308602	1.67011e-08	1.28159e-07	-0.231185	6.06069e-08	6.77526e-07	-0.915928	5.50493e-11	1.34722e-09	-0.754836	7.07834e-07	3.88451e-05
X11910.27	Homeobox protein DLX-4	DLX4	Q92988	1748	DLX4	0.0386023	0.506346	0.59739	0.0315173	0.492879	0.615377	0.158195	0.285274	0.378762	0.285835	0.0877222	0.211637
X11911.13	Leucine-rich repeat-containing protein 4B:Cytoplasmic domain	LRC4B:CD	Q9NT99	94030	LRRC4B	0.033621	0.562172	0.649911	-0.0169574	0.728338	0.815504	-0.168409	0.26095	0.354259	-0.247783	0.135029	0.279563
X11926.23	Alpha- and gamma-adaptin-binding protein p34	P34	Q6PD74	79719	AAGAB	0.376248	5.06991e-26	1.46906e-24	0.109174	0.000446323	0.00182665	-0.152232	0.10609	0.167945	0.124673	0.236295	0.408916
X11934.9	Integrator complex subunit 3	INT3	Q68E01	65123	INTS3	-0.132714	0.0241123	0.0483582	-0.0785125	0.097791	0.171525	-0.483592	0.0012036	0.00366339	-0.281362	0.0935723	0.22022
X11952.1	Immunoglobulin superfamily DCC subclass member 3:Cytoplasmic domain	IGDC3:CD	Q8IVU1	9543	IGDCC3	0.0725076	0.14674	0.221087	0.0244497	0.556673	0.670302	0.323869	0.0104767	0.0237911	0.158368	0.26808	0.445202
X11955.1	Rho GTPase-activating protein 1:Rho-GTPase activating protein domain	RHG01:Rho-GAP	Q07960	392	ARHGAP1	-0.0274712	0.457165	0.552503	0.100963	0.0031404	0.00980541	0.347618	0.000381323	0.00137565	0.238258	0.0276549	0.0924041
X11969.5	Protein S100-A2	S100A2	P29034	6273	S100A2	0.133758	0.0240096	0.0481788	0.00612238	0.894517	0.932041	0.00279475	0.984976	0.989347	0.248244	0.145444	0.293628
X11989.35	ER membrane protein complex subunit 1	EMC1	Q8N766	23065	EMC1	0.0467483	0.386624	0.484551	0.0266933	0.528148	0.646486	0.0986248	0.486493	0.581352	0.00480331	0.975676	0.987398
X12001.7	Tight junction protein ZO-1	ZO1	Q07157	7082	TJP1	-0.42969	6.37672e-18	1.18443e-16	-0.234356	1.88428e-07	1.90638e-06	-0.139938	0.284055	0.377535	-0.320744	0.026585	0.0895731
X12008.3	T-cell antigen CD7	CD7	P09564	924	CD7	-0.0552894	0.294735	0.39075	0.0747354	0.120413	0.203705	0.434095	0.0016726	0.00488168	0.760323	4.50384e-05	0.000819744
X12014.19	6-pyruvoyl tetrahydrobiopterin synthase	PTPS	Q03393	5805	PTS	-0.200103	1.51285e-05	6.8666e-05	-0.14934	0.000178641	0.000824254	-0.490344	0.000108976	0.000460038	-0.311379	0.0254392	0.0871492
X12016.60	E3 ubiquitin-protein ligase CBL	CBL	P22681	867	CBL	0.0961151	0.0231494	0.0467637	0.144763	8.63551e-05	0.000435624	0.460068	3.70686e-05	0.000177361	0.541857	8.20466e-06	0.000225131
X12018.84	Thiamin pyrophosphokinase 1	TPK1	Q9H3S4	27010	TPK1	0.402016	3.68176e-11	3.93373e-10	0.0750189	0.100205	0.175081	-0.39839	0.00465168	0.0118902	-0.199444	0.222444	0.393981
X12020.39	Bisphosphoglycerate mutase	PMGE	P07738	669	BPGM	-0.194189	0.00173455	0.00486265	-0.0690935	0.19895	0.305209	-0.161143	0.323464	0.420224	-0.460467	0.00723105	0.0360756
X12022.12	Mothers against decapentaplegic homolog 4	SMAD4	Q13485	4089	SMAD4	0.0502351	0.286805	0.383466	-0.00411601	0.914822	0.944282	0.290961	0.0158991	0.0340951	0.299887	0.0284126	0.0942405
X12033.3	Mitotic checkpoint serine/threonine-protein kinase BUB1	BUB1	O43683	699	BUB1	-0.0204452	0.724418	0.789601	-0.101223	0.0176946	0.0425279	-0.825022	9.28716e-09	1.24126e-07	-0.436733	0.00533988	0.0285266
X12046.51	TAR DNA-binding protein 43	TADBP	Q13148	23435	TARDBP	-0.103568	0.0748342	0.12537	-0.10613	0.0182746	0.0435465	-0.365765	0.010291	0.0234134	0.0217249	0.890662	0.938057
X12329.21	Ribosomal protein S6 kinase alpha-1	KS6A1	Q15418	6195	RPS6KA1	0.0930059	0.0400264	0.0743465	0.0613187	0.159376	0.254523	-0.289467	0.01926	0.0402306	-0.282793	0.0376673	0.115035
X12332.7	Eukaryotic elongation factor 2 kinase	EF2K	O00418	29904	EEF2K	-0.158423	0.00362208	0.00930437	-0.0474849	0.245528	0.359797	-0.272248	0.0427961	0.0785245	-0.132721	0.35862	0.530754
X12333.87	Ribose-5-phosphate isomerase	RPIA	P49247	22934	RPIA	-0.167821	0.00300512	0.00787594	-0.0944521	0.0437253	0.0897806	-0.53044	0.000580706	0.00196388	-0.423156	0.0093463	0.0425431
X12334.25	Serine hydroxymethyltransferase, cytosolic	cSHMT	P34896	6470	SHMT1	-0.154305	0.00341536	0.00882342	0.105873	0.0194186	0.0457452	0.171953	0.232262	0.323558	0.204205	0.186541	0.348814
X12338.27	Pikachurin	EGFLA	Q63HQ2	133584	EGFLAM	0.0630301	0.167839	0.247445	-0.0187212	0.669325	0.764686	0.0579478	0.649491	0.724724	0.299039	0.0353919	0.110223
X12340.17	Alanine--tRNA ligase, cytoplasmic	SYAC	P49588	16	AARS1	-0.0270757	0.628533	0.709425	0.091306	0.0694491	0.129689	0.782258	1.69278e-07	1.55616e-06	0.467516	0.00341863	0.0202325
X12341.8	Dual specificity protein phosphatase 6	DUS6	Q16828	1848	DUSP6	0.011959	0.812524	0.861622	0.0216994	0.625801	0.728593	-0.18716	0.161231	0.23914	-0.164394	0.27381	0.450177
X12343.14	Arf-GAP with coiled-coil, ANK repeat and PH domain-containing protein 2	CENB2	Q15057	23527	ACAP2	-0.0735235	0.0236795	0.0476749	-0.0615231	0.0281102	0.0620068	-0.331802	0.000131308	0.000541681	-0.194388	0.0381212	0.115819
X12345.4	Anaphase-promoting complex subunit 10	APC10	Q9UM13	10393	ANAPC10	0.272381	2.70894e-07	1.70048e-06	0.0729189	0.068469	0.128362	0.0209258	0.873749	0.907576	0.153018	0.317433	0.489252
X12347.29	Cerebral cavernous malformations 2 protein	CCM2	Q9BSQ5	83605	CCM2	-0.152843	0.00240895	0.00651134	-0.0825594	0.0498591	0.099939	-0.574193	5.05559e-06	3.09836e-05	-0.364137	0.00921513	0.0424198
X12348.46	Serine--tRNA ligase, mitochondrial	SYSM	Q9NP81	54938	SARS2	0.132187	0.0211442	0.0430733	0.0428195	0.366733	0.49142	0.20694	0.155245	0.231112	0.0317093	0.846063	0.907176
X12350.86	Protein C-ets-2	ETS2	P15036	2114	ETS2	-0.017789	0.719821	0.785613	0.0624584	0.131684	0.218621	0.211796	0.0964212	0.155355	0.342223	0.0199543	0.0740517
X12352.70	Arrestin domain-containing protein 3	ARRD3	Q96B67	57561	ARRDC3	-0.20027	0.000483935	0.00156222	-0.00707053	0.888282	0.928799	-0.418346	0.00371178	0.00975622	-0.147608	0.369386	0.541448
X12355.223	Ribosome-recycling factor, mitochondrial	RRFM	Q96E11	92399	MRRF	0.0189287	0.726351	0.791231	-0.0799123	0.0524973	0.104189	-0.571711	3.22679e-05	0.000158581	-0.394308	0.0091122	0.0421512
X12356.65	Sorcin	Sorcin	P30626	6717	SRI	0.31267	2.82711e-09	2.42996e-08	0.197287	3.00777e-05	0.000171562	0.442247	0.00129621	0.00391892	0.303175	0.0343195	0.107979
X12357.41	Synaptosomal-associated protein 29	SNP29	O95721	9342	SNAP29	0.0812305	0.153046	0.229157	0.0818166	0.0530713	0.105066	0.692822	8.41744e-07	6.5427e-06	0.564936	0.000341522	0.00380614
X12358.6	Immunoglobulin-binding protein 1	IGBP1	P78318	3476	IGBP1	0.83486	3.54931e-76	4.2852e-74	0.427197	1.36933e-32	4.95972e-30	0.396267	0.000395739	0.0014234	0.411515	0.000610172	0.00556686
X12361.102	Ras-related protein R-Ras2	RRAS2	P62070	22800	RRAS2	-0.207228	0.000131274	0.000488165	-0.0852093	0.0503979	0.100629	-0.23894	0.0846778	0.139347	-0.27615	0.0676572	0.177062
X12363.70	Tribbles homolog 2	TRIB2	Q92519	28951	TRIB2	0.0267011	0.625894	0.708213	-0.0340322	0.419248	0.545053	-0.010924	0.93765	0.956667	0.139391	0.397267	0.568287
X12365.108	RuvB-like 1	RUVB1	Q9Y265	8607	RUVBL1	-0.438334	2.10795e-14	3.1291e-13	-0.202163	0.000181319	0.000835544	0.378648	0.0105295	0.023896	0.0805438	0.632826	0.762253
X12366.16	Gamma-crystallin D	CRGD	P07320	1421	CRYGD	-0.136301	0.0115145	0.0254358	-0.187915	3.87859e-05	0.000214805	-0.365726	0.00730759	0.017451	-0.350334	0.0222653	0.0798466
X12367.52	Macoilin	MACOI	Q8N5G2	55219	MACO1	-0.0996907	0.0869867	0.142952	-0.027037	0.580739	0.691812	-0.249552	0.102984	0.163815	0.0809185	0.637545	0.765393
X12368.18	Histone acetyltransferase KAT2B	PCAF	Q92831	8850	KAT2B	-0.00625536	0.90395	0.934125	0.0579553	0.129911	0.21614	0.728701	1.60281e-08	1.98816e-07	0.392948	0.00507123	0.0274149
X12370.30	Apolipoprotein F	Apo F	Q13790	319	APOF	0.0502256	0.382964	0.480795	0.162331	0.0010809	0.00395857	0.233917	0.136985	0.208645	0.382759	0.0232604	0.0826782
X12373.73	Transformer-2 protein homolog beta	TRA2B	P62995	6434	TRA2B	0.00235088	0.963513	0.973458	0.0786342	0.108283	0.186762	0.47639	0.000431456	0.00153726	0.156579	0.297951	0.47144
X12374.8	Platelet-activating factor acetylhydrolase IB subunit gamma	PA1B3	Q15102	5050	PAFAH1B3	-0.105511	0.0413407	0.076396	-0.0320557	0.513973	0.634712	-0.00115856	0.992869	0.994614	-0.288704	0.0442983	0.129813
X12376.85	Cyclin-dependent kinase 4 inhibitor D	p19-INK4d	P55273	1032	CDKN2D	-0.144111	0.00374052	0.00956791	-0.228784	2.1793e-08	2.6488e-07	-0.786335	1.04801e-08	1.37532e-07	-0.359042	0.0169081	0.066135
X12378.71	Tapasin	TPSN	O15533	6892	TAPBP	-0.237169	5.77265e-05	0.000232059	-0.111607	0.0235809	0.0534147	-0.206324	0.168715	0.248107	-0.00470721	0.977704	0.987708
X12381.26	Carbonyl reductase [NADPH] 1	CBR1	P16152	873	CBR1	0.339643	8.14669e-11	8.38276e-10	0.187026	7.68089e-05	0.00039294	-0.0610647	0.626734	0.70476	0.152932	0.288839	0.463221
X12382.2	Probable ATP-dependent RNA helicase DDX58	DDX58	O95786	23586	DDX58	-0.106977	0.0625561	0.107689	-0.0410959	0.36317	0.48809	-0.0521687	0.728786	0.791029	-0.2565	0.12469	0.264197
X12384.92	COP9 signalosome complex subunit 7b	CSN7B	Q9H9Q2	64708	COPS7B	-0.318786	5.69008e-09	4.61062e-08	-0.126236	0.00276905	0.00881672	-0.846485	2.60758e-11	6.89392e-10	-0.58435	2.9287e-05	0.000595942
X12385.4	Calpain-3	CAN3	P20807	825	CAPN3	-0.0472855	0.325137	0.422329	-0.0972314	0.0154014	0.0379724	-0.487142	6.95302e-05	0.000309384	-0.0914755	0.501277	0.657121
X12386.11	Aminopeptidase B	AMPB	Q9H4A4	6051	RNPEP	0.372709	3.25536e-09	2.77433e-08	0.17137	0.000982467	0.00367613	0.877293	4.52988e-07	3.75451e-06	0.484581	0.00860508	0.04053
X12387.7	PDZ and LIM domain protein 4	PDLI4	P50479	8572	PDLIM4	0.267648	6.95126e-07	4.03485e-06	0.251777	2.32862e-10	3.95975e-09	0.467008	5.48238e-05	0.000251039	0.451082	0.000528621	0.00513315
X12389.4	Origin recognition complex subunit 6	ORC6	Q9Y5N6	23594	ORC6	-0.0444224	0.291173	0.387589	0.00598808	0.880057	0.923665	-0.266466	0.0162265	0.0346127	-0.260198	0.0353237	0.110216
X12391.27	PDZ domain-containing protein 7	PDZD7	Q9H5P4	79955	PDZD7	-0.22336	6.74885e-05	0.000267736	-0.215754	6.96616e-06	4.69859e-05	-1.13324	8.12375e-16	8.40692e-14	-0.669477	1.36373e-05	0.000331504
X12392.30	ADP-ribosylation factor-like protein 1	ARL1	P40616	400	ARL1	-0.526493	2.9995e-33	1.1436e-31	-0.0566943	0.162352	0.258366	-0.0513145	0.653654	0.728248	-0.0964299	0.447844	0.61536
X12394.53	Transmembrane protein C16orf54	CP054	Q6UWD8	283897	C16orf54	-0.0584531	0.287778	0.384341	-0.0788578	0.0904537	0.161327	-0.321978	0.0196492	0.040949	-0.420382	0.00721201	0.0360302
X12395.86	Aspartate--tRNA ligase, mitochondrial	SYDM	Q6PI48	55157	DARS2	0.199402	0.000160784	0.000586466	0.375357	7.6463e-14	2.38749e-12	0.971578	3.58186e-11	9.13626e-10	0.713587	1.18605e-06	5.55679e-05
X12396.19	3-hydroxyisobutyryl-CoA hydrolase, mitochondrial	HIBCH	Q6NVY1	26275	HIBCH	0.17931	0.00235403	0.00638673	0.244004	1.7722e-07	1.81325e-06	0.416626	0.00208986	0.00586327	0.43767	0.00395981	0.0226937
X12398.15	Paired box protein Pax-4	PAX4	O43316		PAX4	-0.125445	0.0208235	0.0425395	-0.137436	0.00423417	0.012685	-0.10397	0.464999	0.560755	-0.130431	0.419728	0.58887
X12399.194	Coiled-coil domain-containing protein 50	CCD50	Q8IVM0	152137	CCDC50	0.465817	2.77004e-32	1.00331e-30	0.248716	8.73837e-13	2.35563e-11	0.00541589	0.955369	0.967073	0.202567	0.0666742	0.175273
X12400.25	Ubiquitin-conjugating enzyme E2 T	UBE2T	Q9NPD8	29089	UBE2T	0.0877889	0.127029	0.195826	0.00538175	0.904295	0.937545	-0.241489	0.106488	0.168429	-0.0650627	0.696923	0.810615
X12401.3	AMSH-like protease	STALP	Q96FJ0	57559	STAMBPL1	0.528554	2.14035e-49	1.27303e-47	0.129137	1.57831e-05	9.74628e-05	-0.171373	0.0447313	0.0816206	-0.0634974	0.512737	0.665983
X12403.30	Ras-related protein Rab-39B	RB39B	Q96DA2	116442	RAB39B	-0.11641	0.00501468	0.0123475	-0.157725	1.52897e-06	1.21445e-05	-0.0496715	0.614861	0.6955	0.145789	0.19903	0.365375
X12406.119	GTP-binding protein Di-Ras3	ARHI	O95661	9077	DIRAS3	0.0270994	0.606143	0.691045	0.0330537	0.436872	0.559926	0.568577	2.87958e-05	0.000143071	0.0152947	0.920151	0.953587
X12408.333	Ras-related protein Rab-22A	RB22A	Q9UL26	57403	RAB22A	-0.316211	9.84856e-10	8.96269e-09	-0.355064	4.53029e-13	1.27199e-11	-0.572951	3.53228e-05	0.000170132	-0.520044	0.000701233	0.00614979
X12409.90	Ras-related protein Rab-7b	RAB7B	Q96AH8	338382	RAB7B	0.105005	0.0591651	0.102731	0.129136	0.00818149	0.0221973	0.0885156	0.544476	0.633705	0.121422	0.46213	0.627793
X12411.60	Protein max	MAX	P61244	4149	MAX	0.184201	0.000316885	0.00108078	0.10009	0.0376948	0.0791941	0.0318208	0.811637	0.860835	-0.0826362	0.591178	0.731098
X12415.122	Endothelial differentiation-related factor 1	EDF1	O60869	8721	EDF1	0.0362705	0.300984	0.39729	-0.0371344	0.326366	0.449295	-0.238177	0.012033	0.0269367	-0.0534276	0.610171	0.74362
X12417.46	EKC/KEOPS complex subunit TPRKB	TPRKB	Q9Y3C4	51002	TPRKB	0.0845488	0.124229	0.192372	0.0923787	0.0490547	0.0987132	0.776487	6.23788e-08	6.60632e-07	0.206464	0.196769	0.362697
X12422.143	Arachidonate 15-lipoxygenase B	LX15B	O15296	247	ALOX15B	-0.117612	0.0430587	0.079207	0.0427816	0.389076	0.514319	0.0864881	0.56549	0.650637	0.0110332	0.950258	0.97227
X12423.38	APOBEC1 complementation factor	A1CF	Q9NQ94	29974	A1CF	-0.0127368	0.787194	0.840076	0.0289061	0.459202	0.581142	-0.206043	0.093227	0.151105	-0.115015	0.418396	0.588516
X12424.107	Thymocyte nuclear protein 1	THYN1	Q9P016	29087	THYN1	0.158225	0.00213436	0.00586418	0.286902	1.31602e-09	2.02835e-08	1.09192	2.9673e-15	2.82831e-13	0.576437	6.9752e-05	0.00119735
X12425.104	ADP-ribosylation factor 6	ARF6	P62330	382	ARF6	0.104575	0.0472412	0.0854257	-0.0210919	0.618604	0.723469	0.299234	0.0277196	0.0545951	0.226059	0.132199	0.276299
X12426.19	MOB kinase activator 1A	MOL1B	Q9H8S9	55233	MOB1A	0.0492809	0.32602	0.422939	-0.00780491	0.849894	0.904323	0.0928477	0.463984	0.56037	-0.145693	0.305528	0.477611
X12427.8	M-phase inducer phosphatase 2	MPIP2	P30305	994	CDC25B	0.0989377	0.0260318	0.0517492	0.0188645	0.610071	0.716033	-0.118195	0.280956	0.374401	0.0443328	0.713897	0.822741
X12428.2	Lysophospholipase-like protein 1	LYPL1	Q5VWZ2	127018	LYPLAL1	0.108387	0.0558175	0.0979511	0.0656676	0.127918	0.21317	-0.0988392	0.493784	0.588899	0.100121	0.53477	0.684072
X12430.78	Polyadenylate-binding protein-interacting protein 1	PAIP1	Q9H074	10605	PAIP1	0.131906	0.0213849	0.0435146	-0.00328774	0.939447	0.959502	-0.415496	0.00388935	0.0101347	-0.290852	0.0766787	0.192734
X12431.13	Protein pelota homolog	PELO	Q9BRX2	53918	PELO	0.154035	0.00286946	0.0075918	0.167991	8.69461e-05	0.000437996	0.28592	0.0190393	0.0398846	0.10881	0.455309	0.622783
X12432.23	Calcyclin-binding protein	CYBP	Q9HB71	27101	CACYBP	0.25725	1.30348e-19	2.69783e-18	0.0285013	0.281452	0.401286	-0.090655	0.196598	0.282459	0.0800202	0.301555	0.474208
X12433.8	ADP-ribosylation factor-like protein 11	ARL11	Q969Q4	115761	ARL11	0.0215446	0.568465	0.655517	0.034095	0.356196	0.481217	-0.440887	1.60531e-06	1.13563e-05	-0.313856	0.00311784	0.0188843
X12434.25	IST1 homolog	K0174	P53990	9798	IST1	0.121185	0.00140881	0.00405297	0.0634888	0.0876734	0.157049	0.0724416	0.456502	0.553179	0.116471	0.295633	0.46971
X12437.18	Serine/threonine-protein kinase ULK3	ULK3	Q6PHR2	25989	ULK3	0.160302	0.00210818	0.0058023	0.131199	0.000786208	0.00303264	0.404328	0.0024575	0.00676374	0.264012	0.071277	0.183878
X12438.127	DNA-3-methyladenine glycosylase	3MG	P29372	4350	MPG	-0.0208277	0.623932	0.706654	0.137293	0.000666666	0.00261894	0.543892	3.69391e-06	2.36803e-05	0.212867	0.0980966	0.226743
X12439.67	Interferon regulatory factor 9	ISGF3	Q00978	10379	IRF9	0.0685712	0.17559	0.256342	0.0665932	0.0912398	0.162393	0.671973	1.29394e-07	1.25312e-06	0.50994	0.000272593	0.00319525
X12442.4	Rho-related GTP-binding protein RhoD	RHOD	O00212	29984	RHOD	-0.113244	0.0508767	0.0908208	-0.0533317	0.301378	0.422956	-0.000512738	0.997349	0.997349	-0.034761	0.8407	0.903526
X12444.39	Nuclear receptor subfamily 5 group A member 2	NR5A2	O00482	2494	NR5A2	0.0612477	0.260535	0.354093	0.0720274	0.0914364	0.162504	0.914938	6.84356e-10	1.1917e-08	0.569444	0.000190153	0.00245993
X12445.50	Ankyrin repeat domain-containing protein 27	ANR27	Q96NW4	84079	ANKRD27	-0.0279937	0.617626	0.700827	-0.0370578	0.379006	0.503336	-0.236147	0.0960931	0.154895	0.0403129	0.799918	0.874874
X12449.16	Peptidyl-prolyl cis-trans isomerase H	PPIH	O43447	10465	PPIH	0.173363	0.00461941	0.0114443	0.156673	0.00124264	0.0044387	0.412002	0.0043619	0.0112447	0.207272	0.194993	0.360339
X12450.42	Phosphomevalonate kinase	PMVK	Q15126	10654	PMVK	0.152497	0.00773143	0.018055	0.09212	0.034534	0.0734482	0.528885	0.000268206	0.00100166	0.277155	0.0837101	0.204449
X12451.62	Transcription regulator protein BACH1	BACH1	O14867	571	BACH1	-0.0458354	0.418316	0.516407	-0.0114888	0.788011	0.858175	0.0503254	0.727488	0.789876	0.15392	0.342511	0.515188
X12452.32	Histone-lysine N-methyltransferase SUV420H2	SV422	Q86Y97	84787	KMT5C	0.0161318	0.775971	0.830907	0.0509587	0.244748	0.359334	0.0725691	0.606697	0.687995	0.0710004	0.654946	0.777266
X12453.161	Nuclear RNA export factor 1	NXF1	Q9UBU9	10482	NXF1	-0.0686515	0.206272	0.292757	0.0164439	0.701363	0.79148	0.326731	0.0190683	0.0399223	0.260532	0.0874594	0.211188
X12454.105	N-terminal Xaa-Pro-Lys N-methyltransferase 1	NTM1A	Q9BV86	28989	NTMT1	0.115888	0.0329664	0.063513	0.0911226	0.0374762	0.0788129	0.694519	8.16771e-07	6.37574e-06	0.547516	0.000316118	0.00358539
X12455.48	Myoneurin	MYNN	Q9NPC7	55892	MYNN	0.0847501	0.123571	0.191516	0.150491	0.000350956	0.00148848	0.721015	5.48689e-07	4.47601e-06	0.41278	0.0084272	0.039952
X12456.5	6-phosphofructo-2-kinase/fructose-2,6-bisphosphatase 3	F263	Q16875	5209	PFKFB3	0.0253362	0.66772	0.741411	0.0866084	0.0562503	0.109714	0.468115	0.00157393	0.00461974	0.339779	0.0373356	0.114311
X12457.10	1,2-dihydroxy-3-keto-5-methylthiopentene dioxygenase	MTND	Q9BV57	55256	ADI1	-0.279948	6.07701e-11	6.32498e-10	-0.0451129	0.289346	0.408708	0.00845924	0.939446	0.95769	-0.181885	0.133088	0.277196
X12458.79	Calcineurin B homologous protein 1	CHP1	Q99653	11261	CHP1	0.015928	0.557192	0.645188	-0.0867143	0.00197403	0.00658529	-0.431829	7.93772e-09	1.07278e-07	-0.291427	0.000508167	0.00505936
X12459.13	Pleckstrin homology domain-containing family A member 1	PKHA1	Q9HB21	59338	PLEKHA1	-0.034364	0.547248	0.635502	0.00341862	0.942263	0.960833	0.373777	0.0137484	0.0301068	0.0938094	0.591313	0.731098
X12460.18	Proteasome subunit alpha type-7	PSA7	O14818	5688	PSMA7	0.465308	6.98416e-29	2.16211e-27	0.1739	4.634e-05	0.000250513	0.128149	0.24871	0.341093	0.224257	0.0682936	0.177956
X12461.8	NAD-dependent protein deacylase sirtuin-5, mitochondrial	SIRT5	Q9NXA8	23408	SIRT5	0.117792	0.0373933	0.0700776	0.233949	2.03836e-05	0.00012123	0.236197	0.096825	0.155867	0.18711	0.261907	0.438976
X12462.20	Histone-lysine N-methyltransferase SETMAR	SETMR	Q53H47	6419	SETMAR	0.494487	1.34106e-18	2.61147e-17	0.167547	0.002129	0.00700384	-0.529153	0.000104176	0.000441834	-0.284375	0.074745	0.189315
X12463.7	Kelch-like protein 13	KLH13	Q9P2N7	90293	KLHL13	-0.3911	7.38623e-13	9.25707e-12	-0.104243	0.02365	0.0535043	-0.600074	4.26324e-05	0.000201486	-0.143609	0.371505	0.543454
X12466.7	Heterogeneous nuclear ribonucleoprotein A1	ROA1	P09651	3178	HNRNPA1	0.368942	1.00577e-12	1.25185e-11	0.479841	1.05802e-22	1.16126e-20	0.985361	1.06245e-12	4.58118e-11	0.619134	2.40983e-05	0.000504532
X12469.19	Microtubule-associated protein RP/EB family member 1	MARE1	Q15691	22919	MAPRE1	0.349846	5.90374e-25	1.59577e-23	0.315948	2.13626e-21	2.03619e-19	0.562747	2.77619e-09	4.08754e-08	0.555451	4.50349e-08	3.88372e-06
X12471.47	Double-stranded RNA-binding protein Staufen homolog 1	STAU1	O95793	6780	STAU1	-0.325607	2.22837e-13	2.98932e-12	-0.419098	3.78054e-26	6.52053e-24	-0.637241	1.56995e-08	1.96082e-07	-0.54517	1.40114e-05	0.000333877
X12473.48	BTB/POZ domain-containing protein KCTD5	KCTD5	Q9NXV2	54442	KCTD5	-0.123985	0.0217513	0.04418	-0.173209	5.59383e-05	0.00029708	-0.834505	8.86987e-10	1.50125e-08	-0.520556	0.000436536	0.00458299
X12475.48	Chloride intracellular channel protein 5	CLIC5	Q9NZA1	53405	CLIC5	-0.366756	8.72938e-10	7.9843e-09	-0.113765	0.0310668	0.0671385	0.317528	0.0304397	0.0593393	0.259998	0.107	0.238788
X12476.50	Fructose-2,6-bisphosphatase TIGAR	TIGAR	Q9NQ88	57103	TIGAR	0.476988	1.7709e-20	3.93509e-19	0.275431	1.75119e-10	3.04942e-09	0.800128	7.13762e-09	9.68257e-08	0.589486	9.61863e-05	0.00151129
X12477.42	Translin	TSN	Q15631	7247	TSN	0.505429	1.39507e-17	2.55199e-16	0.251034	1.66545e-07	1.7235e-06	0.154613	0.280813	0.374348	0.236036	0.145517	0.293628
X12478.15	60S ribosomal protein L30	RL30	P62888	6156	RPL30	0.107367	0.0401879	0.0746082	0.349988	1.48806e-12	3.79559e-11	1.25367	2.10377e-19	1.16571e-16	0.749369	5.05423e-07	2.95265e-05
X12479.50	cAMP-dependent protein kinase type I-beta regulatory subunit	KAP1	P31321	5575	PRKAR1B	0.37976	7.15131e-24	1.86346e-22	0.0691773	0.0358224	0.0758764	0.124966	0.185928	0.269404	0.095361	0.372661	0.544265
X12482.5	Nucleosome-remodeling factor subunit BPTF	BPTF	Q12830	2186	BPTF	-0.0269347	0.611889	0.695843	0.0947718	0.0295742	0.064451	0.228832	0.0879077	0.143943	0.306062	0.0435791	0.128328
X12483.62	Nuclear receptor ROR-beta	RORB	Q92753	6096	RORB	-0.124979	0.000224	0.000789229	-0.0677716	0.0303279	0.0657376	-0.276626	0.00201918	0.00570929	-0.00371294	0.969623	0.98485
X12484.67	Phosphatidylinositol transfer protein beta isoform	PIPNB	P48739	23760	PITPNB	0.0335121	0.420323	0.518179	0.0362738	0.302506	0.423846	0.131489	0.235999	0.327372	0.192291	0.118926	0.256094
X12486.8	Glutaredoxin-2, mitochondrial	GLRX2	Q9NS18	51022	GLRX2	0.0601332	0.114789	0.179907	-0.113271	0.000702509	0.00274486	-0.346298	0.000671986	0.00221267	-0.44098	0.000149314	0.00206418
X12488.9	Malignant T-cell-amplified sequence 1	MCTS1	Q9ULC4	28985	MCTS1	0.113175	0.042493	0.0782459	0.13017	0.00610985	0.0172485	0.610296	3.11845e-05	0.000153674	0.497502	0.00231648	0.0153668
X12490.92	Ragulator complex protein LAMTOR3	LTOR3	Q9UHA4	8649	LAMTOR3	0.0458267	0.227535	0.317585	0.0970117	0.00164203	0.00563205	0.0786445	0.405988	0.503592	-0.0378516	0.732262	0.834032
X12493.42	Ubiquitin thioesterase OTUB2	OTUB2	Q96DC9	78990	OTUB2	-0.102557	0.038879	0.0725501	-0.103652	0.00886089	0.0238264	-0.126667	0.326732	0.422953	-0.205421	0.161037	0.315968
X12494.99	Gamma-aminobutyric acid receptor-associated protein-like 2	GBRL2	P60520	11345	GABARAPL2	0.172287	4.23242e-08	3.11582e-07	0.0578545	0.032074	0.0689857	-0.148083	0.0703269	0.119533	-0.0447083	0.621574	0.751979
X12497.29	Tudor-interacting repair regulator protein	SDOS	Q9BRJ7	84309	NUDT16L1	0.110042	0.00691569	0.0163396	0.0823976	0.0116793	0.030216	0.651863	5.6769e-11	1.37078e-09	0.345066	0.00271372	0.0171624
X12498.12	Tax1-binding protein 3	TX1B3	O14907	30851	TAX1BP3	0.09025	0.0320385	0.0621218	0.121174	0.00203297	0.00674305	0.0851329	0.425902	0.522245	0.286027	0.01979	0.0735928
X12499.108	Endophilin-A1	SH3G2	Q99962	6456	SH3GL2	0.430315	7.43949e-19	1.47245e-17	0.146442	9.11811e-05	0.000456788	0.819402	1.44068e-12	5.88455e-11	0.569366	5.95061e-06	0.000175229
X12501.10	Tubulin-specific chaperone A	TBCA	O75347	6902	TBCA	-0.879348	6.28659e-61	5.29536e-59	-0.2626	1.36101e-07	1.4414e-06	-0.131932	0.26224	0.355743	-0.329501	0.0105774	0.0464944
X12503.5	Ovarian cancer G-protein coupled receptor 1	SPR1	Q15743	8111	GPR68	-0.0405395	0.471144	0.564386	0.0224704	0.625393	0.728352	-0.0107617	0.942131	0.959078	-0.182128	0.261333	0.438622
X12504.26	Leiomodin-1	LMOD1	P29536	25802	LMOD1	0.0306327	0.54038	0.629343	-0.0647267	0.168016	0.265927	0.0475119	0.71545	0.77991	-0.200402	0.207657	0.374382
X12507.16	Inositol-trisphosphate 3-kinase C	IP3KC	Q96DU7	80271	ITPKC	-0.0718736	0.160706	0.238752	-0.0418128	0.281521	0.401286	0.0889934	0.494758	0.589478	-0.158514	0.282632	0.457717
X12508.9	Charged multivesicular body protein 3	CHMP3	Q9Y3E7	100526767	CHMP3	0.372307	2.24381e-11	2.44056e-10	0.243226	3.65397e-08	4.28307e-07	0.715655	2.57971e-07	2.29012e-06	0.362208	0.0198268	0.0736539
X12509.115	COMM domain-containing protein 1	COMD1	Q8N668	150684	COMMD1	-0.280282	2.55097e-07	1.60969e-06	-0.0698905	0.131958	0.218743	-0.517164	0.00043388	0.00154373	-0.361278	0.0195294	0.0731814
X12510.3	Signal-transducing adaptor protein 1	STAP1	Q9ULZ2	26228	STAP1	-0.139074	0.000991892	0.0029765	-0.0594207	0.153319	0.247139	-0.183728	0.0932411	0.151105	-0.23357	0.0612599	0.164602
X12511.83	Solute carrier family 41 member 2	S41A2	Q96JW4	84102	SLC41A2	-0.233006	2.47314e-05	0.000107853	-0.168297	0.000115815	0.000565338	-1.11098	7.41483e-15	6.10376e-13	-0.724697	1.49694e-06	6.37871e-05
X12513.8	Glycolipid transfer protein	GLTP	Q9NZD2	51228	GLTP	0.221871	4.45297e-05	0.000183907	0.205987	1.58992e-05	9.79367e-05	-0.309306	0.0287283	0.0564284	-0.295362	0.0515715	0.144688
X12514.16	tRNA (guanine-N(7)-)-methyltransferase	METTL1	Q9UBP6	4234	METTL1	0.0407946	0.436817	0.533207	0.0766002	0.0694995	0.129689	0.642321	2.04892e-06	1.39831e-05	0.432263	0.00450343	0.024865
X12515.45	Uridine-cytidine kinase 2	UCK2	Q9BZX2	7371	UCK2	-0.202601	0.000310282	0.00106223	-0.0967881	0.0282495	0.0621812	-0.236343	0.107998	0.170317	0.0816848	0.618886	0.750706
X12516.13	Transcriptional enhancer factor TEF-3	TEAD4	Q15561	7004	TEAD4	-0.0155322	0.784481	0.838025	-0.00046585	0.991482	0.995978	0.0238621	0.870076	0.905319	0.292277	0.0714552	0.184076
X12517.52	Programmed cell death protein 5	TFAR19	O14737	9141	PDCD5	0.669952	1.58312e-120	6.37118e-118	0.309096	9.6065e-39	4.34934e-36	0.252279	0.00018797	0.000748987	0.436405	7.36583e-09	1.02612e-06
X12518.289	Protein polybromo-1	PB1	Q86U86	55193	PBRM1	-0.0356618	0.31703	0.414393	0.00718173	0.81987	0.882089	-0.0952587	0.30258	0.398236	-0.103604	0.308061	0.480326
X12521.3	Cyclin-dependent kinase 4 inhibitor C	CDN2C	P42773	1031	CDKN2C	-0.314379	2.48983e-08	1.87488e-07	-0.0720505	0.127628	0.212929	0.0286513	0.84602	0.88717	-0.139021	0.387732	0.558174
X12522.6	UV excision repair protein RAD23 homolog B	RD23B	P54727	5887	RAD23B	0.521793	5.86806e-64	5.59319e-62	0.244764	6.22025e-21	5.63243e-19	0.497521	1.72137e-11	4.65284e-10	0.363105	1.3331e-05	0.00032625
X12524.18	Diamine acetyltransferase 2	SAT2	Q96F10	112483	SAT2	0.00663134	0.898546	0.929867	0.0198103	0.66098	0.75954	0.107903	0.421738	0.519349	0.0517193	0.726193	0.830262
X12528.40	ATPase WRNIP1	WRIP1	Q96S55	56897	WRNIP1	0.00646047	0.906177	0.935892	-0.00814255	0.853842	0.906659	0.135294	0.328228	0.424135	0.105351	0.498289	0.65517
X12530.14	Cyclin-dependent kinases regulatory subunit 1	CKS-1	P61024	1163	CKS1B	-0.0998185	0.0724314	0.121795	-0.0308101	0.549435	0.664015	-0.399771	0.00761353	0.0180828	-0.360495	0.0735849	0.187429
X12532.28	Ubiquitin-conjugating enzyme E2 R1	UB2R1	P49427	997	CDC34	0.0472544	0.227817	0.317733	0.107025	0.00222155	0.00725558	0.142507	0.138405	0.210381	0.120843	0.257608	0.434384
X12533.135	Cytohesin-2	CYH2	Q99418	9266	CYTH2	0.0629583	0.249179	0.340962	0.0624669	0.158261	0.252967	0.794799	6.39091e-08	6.71298e-07	0.481084	0.00323174	0.0194441
X12534.10	Calcium-binding and coiled-coil domain-containing protein 2	CACO2	Q13137	10241	CALCOCO2	-0.0905659	0.00400868	0.0101534	-0.054764	0.0603187	0.115595	-0.0432331	0.607015	0.68814	0.127272	0.172972	0.332187
X12535.2	DNA repair protein XRCC1	XRCC1	P18887	7515	XRCC1	-0.084642	0.10589	0.168365	-0.0404229	0.33925	0.463335	-0.00118058	0.992966	0.994614	0.165437	0.264721	0.442055
X12536.46	Myotubularin-related protein 6	MTMR6	Q9Y217	9107	MTMR6	-0.0451481	0.43173	0.529538	-0.0247856	0.61287	0.718852	0.291793	0.0482674	0.086906	-0.107963	0.512037	0.665446
X12537.88	Transcriptional activator protein Pur-alpha	PURA	Q00577	5813	PURA	0.211068	0.00015443	0.00056439	0.12476	0.00714244	0.0197029	0.312323	0.0304203	0.0593336	-0.24521	0.121107	0.259155
X12538.19	Regulator of G-protein signaling 7	RGS7	P49802	6000	RGS7	-0.158408	0.000666074	0.0021015	-0.177216	2.19881e-05	0.000130132	-0.68076	9.50321e-09	1.26083e-07	-0.477845	0.000224976	0.00274365
X12540.25	Rho-related GTP-binding protein RhoG	RHOG	P84095	391	RHOG	-0.011447	0.768821	0.824598	0.153209	2.04599e-05	0.000121485	0.465258	7.78633e-07	6.10435e-06	0.140635	0.192527	0.357058
X12543.76	Zinc finger protein 560	ZN560	Q96MR9	147741	ZNF560	-0.0829388	0.150319	0.225542	-0.119022	0.00763793	0.0208632	-0.438001	0.00307006	0.00821252	0.024811	0.882078	0.933086
X12546.1	Smoothelin	SMTN	P53814	6525	SMTN	-0.0334174	0.526184	0.616323	0.242352	3.90967e-08	4.55332e-07	0.058147	0.669914	0.742481	0.313426	0.0550611	0.152121
X12548.75	Ras-related GTP-binding protein C	RRAGC	Q9HB90	64121	RRAGC	-0.017922	0.750474	0.81044	0.0191946	0.657019	0.755708	0.290888	0.0354864	0.0671345	0.358733	0.0202302	0.0745411
X12549.33	Hematopoietic prostaglandin D synthase	PTGD2	O60760	27306	HPGDS	-0.171943	0.00105259	0.00312753	0.173097	0.000182336	0.000837034	0.438189	0.00277149	0.00750248	0.081718	0.58975	0.730282
X12551.3	E3 ubiquitin-protein ligase Itchy homolog	ITCH	Q96J02	83737	ITCH	-0.0354117	0.534117	0.623251	0.00188906	0.970253	0.980267	-0.00476377	0.974996	0.981805	0.401665	0.0140208	0.0575123
X12553.5	Serine/threonine-protein kinase VRK1	VRK1	Q99986	7443	VRK1	0.0215782	0.699991	0.768565	-0.0753117	0.0737089	0.136142	0.0150721	0.913571	0.939723	0.024941	0.872379	0.925561
X12554.10	DNA repair protein RAD51 homolog 4	RA51D	O75771	5892	RAD51D	0.299161	1.96892e-07	1.27575e-06	0.190215	0.000268279	0.0011764	0.400394	0.00727578	0.0174061	0.202308	0.215874	0.38536
X12556.7	Ubiquitin-conjugating enzyme E2 C	UBE2C	O00762	11065	UBE2C	-0.0184635	0.752306	0.812176	-0.0328635	0.500992	0.623571	0.205395	0.17432	0.254694	0.083266	0.618354	0.750563
X12557.18	RNA-binding protein Nova-1	NOVA1	P51513	4857	NOVA1	0.0232263	0.665116	0.739426	0.0187883	0.664213	0.762046	-0.290731	0.0516486	0.0917465	-0.257673	0.102465	0.23239
X12558.3	Ubiquitin-associated and SH3 domain-containing protein B	UBS3B	Q8TF42	84959	UBASH3B	-0.131699	0.00330702	0.00856796	0.0270593	0.523496	0.642747	0.104795	0.353033	0.448976	-0.0225116	0.861051	0.916698
X12560.9	5'(3')-deoxyribonucleotidase, cytosolic type	NT5C	Q8TCD5	30833	NT5C	0.0522819	0.334979	0.431163	0.0087677	0.846668	0.901685	0.274496	0.0433406	0.079403	0.14866	0.316654	0.488468
X12562.1	Serine/threonine-protein kinase N1	PKN1	Q16512	5585	PKN1	0.0130288	0.803269	0.853209	0.163133	0.000410913	0.0017068	-0.180838	0.176917	0.257761	-0.128167	0.404583	0.57493
X12563.2	Tumor necrosis factor alpha-induced protein 8	TFIP8	O95379	25816	TNFAIP8	0.0245884	0.606858	0.691643	0.258295	1.38798e-09	2.1302e-08	0.880287	9.71914e-11	2.13086e-09	0.481399	0.000555299	0.00529288
X12564.9	60S ribosome subunit biogenesis protein NIP7 homolog	NIP7	Q9Y221	51388	NIP7	-0.277667	1.15419e-07	7.79938e-07	0.126754	0.00456799	0.0135063	0.752856	5.3162e-08	5.76505e-07	-0.0567293	0.704012	0.815456
X12568.14	Kelch-like ECH-associated protein 1	KEAP1	Q14145	9817	KEAP1	-0.0419856	0.47766	0.570985	0.0466845	0.356911	0.482003	0.194893	0.207623	0.295297	0.299423	0.0832548	0.20402
X12569.25	T-complex protein 1 subunit epsilon	TCP-1-epsilon	P48643	22948	CCT5	-0.0636918	0.243994	0.336281	0.174723	0.000814244	0.00313411	0.76597	1.12057e-06	8.24937e-06	0.279377	0.0752087	0.189923
X12571.14	ADP-ribosylation factor-like protein 3	ARL3	P36405	403	ARL3	0.0387309	0.437216	0.533265	-0.0818377	0.0803865	0.146091	0.382598	0.0019317	0.00552341	0.293407	0.033573	0.106574
X12572.236	Embryonal Fyn-associated substrate	EFS	O43281	10278	EFS	-0.417142	6.32893e-14	9.06062e-13	-0.0392691	0.399984	0.525287	0.00427518	0.97557	0.981805	-0.143344	0.370232	0.542423
X12573.80	Tripartite motif-containing protein 3	TRIM3	O75382	10612	TRIM3	0.0968497	0.0390562	0.0727684	0.0609655	0.142742	0.233625	0.492435	2.19748e-05	0.000113542	0.170864	0.204131	0.370907
X12575.30	C-1-tetrahydrofolate synthase, cytoplasmic	C1TC	P11586	4522	MTHFD1	-0.0885934	0.147487	0.222028	0.108024	0.020929	0.0485305	0.756531	3.95021e-06	2.50134e-05	0.223123	0.175382	0.335926
X12576.21	Melanoma-associated antigen 3	MAGE-3	P43357	4102	MAGEA3	-0.143427	0.00799297	0.0185699	-0.0449866	0.331241	0.454453	-0.0536993	0.717557	0.781417	0.0961867	0.553575	0.701066
X12577.100	Flap endonuclease 1	FLAP endonuclease-1	P39748	2237	FEN1	0.0332164	0.497753	0.589454	0.019551	0.632175	0.73389	0.225287	0.0939633	0.152121	0.22326	0.142356	0.289345
X12578.13	ADP-ribosylation factor 3	ARF3	P61204	377	ARF3	0.171695	0.00148753	0.00424573	0.157407	0.000555212	0.0022123	0.23407	0.0891439	0.145638	0.0784798	0.609076	0.743286
X12580.7	Proteasome subunit beta type-5	PSB5	P28074	5693	PSMB5	0.438599	9.69341e-16	1.56042e-14	0.241698	2.11068e-07	2.08307e-06	0.380125	0.00507188	0.0128554	0.559805	0.000261416	0.00309427
X12581.39	Inositol monophosphatase 2	IMPA2	O14732	3613	IMPA2	-0.214655	0.000113647	0.000430576	-0.136446	0.00261429	0.00837221	-0.503162	0.000218721	0.000850008	-0.232772	0.140567	0.286933
X12583.77	Serine/threonine-protein kinase A-Raf	ARAF	P10398	369	ARAF	0.00125942	0.982799	0.986213	0.00694709	0.889016	0.929238	-0.292354	0.0461837	0.0837225	-0.29931	0.0681856	0.177931
X12585.39	DNA excision repair protein ERCC-1	ERCC1	P07992	2067	ERCC1	-0.0384863	0.508443	0.599083	-0.0227105	0.614901	0.720534	0.289862	0.0522294	0.0924931	-0.163441	0.32591	0.499132
X12587.65	ADP-ribosylation factor-like protein 2	ARL2	P36404	402	ARL2	-0.732384	1.16958e-45	6.22972e-44	-0.245275	3.97273e-08	4.59719e-07	-0.210489	0.0575401	0.100584	-0.309909	0.0162859	0.0641522
X12591.27	Oligophrenin-1	Oligophrenin-1	O60890	4983	OPHN1	0.00236306	0.965809	0.974815	0.036112	0.4489	0.571449	-0.175206	0.239254	0.330755	-0.0585938	0.729563	0.832801
X12593.33	p53 and DNA damage-regulated protein 1	PDRG1	Q9NUG6	81572	PDRG1	0.115446	0.0363118	0.0686007	0.167032	0.00023695	0.00105564	0.428204	0.00298506	0.00801474	-0.0387713	0.811651	0.882558
X12594.5	Grancalcin	GRAN	P28676	25801	GCA	-0.0607424	0.13925	0.211473	-0.0311288	0.420699	0.545959	-0.100062	0.371713	0.468704	-0.0837101	0.492612	0.653089
X12595.11	Tropomodulin-1	TMOD1	P28289	7111	TMOD1	0.10706	0.0389728	0.0726503	0.154341	0.0010701	0.00392697	0.11999	0.341111	0.437656	-0.120936	0.349182	0.521326
X12597.68	Autophagy protein 5	Autophagy protein 5	Q9H1Y0	9474	ATG5	-0.0187169	0.670029	0.743646	0.101311	0.00827695	0.0224227	0.434354	0.000166093	0.000669177	0.299163	0.0202019	0.0745125
X12599.10	Fermitin family homolog 3	URP2	Q86UX7	83706	FERMT3	0.105576	0.0471898	0.0854147	0.0130933	0.768911	0.842201	-0.00469906	0.970914	0.979289	-0.110644	0.456084	0.623607
X12603.87	Polyadenylate-binding protein 4	PABP4	Q13310	8761	PABPC4	0.230699	2.79597e-05	0.000119988	0.189386	3.68658e-05	0.000205744	0.467426	0.00202648	0.00571643	0.506704	0.00151138	0.0110145
X12604.16	Polycomb protein SCMH1	SCMH1	Q96GD3	22955	SCMH1	-0.0747299	0.122098	0.189599	0.0237064	0.602125	0.709235	-0.127036	0.316356	0.412888	-0.0997712	0.493812	0.654202
X12605.1	Exosome complex component RRP40	Exosome component 3	Q9NQT5	51010	EXOSC3	-0.19655	0.000683822	0.00215	-0.0742838	0.136438	0.22488	-0.391288	0.00839643	0.0197224	-0.176177	0.287845	0.462545
X12616.45	Nuclear receptor-binding protein	NRBP	Q9UHY1	29959	NRBP1	-0.0166875	0.723026	0.788558	0.031276	0.453441	0.575687	-0.291665	0.0203986	0.0422675	-0.0710688	0.606753	0.74145
X12618.50	Aldo-keto reductase family 1 member C1	Aldo-keto reductase 1C1	Q04828	1645	AKR1C1	-0.166633	0.00557437	0.0135962	-0.0646033	0.232566	0.344833	0.2827	0.0753545	0.126066	-0.138387	0.417914	0.588296
X12619.14	Protein phosphatase 1A	Protein phophatase 2Ca	P35813	5494	PPM1A	0.340232	3.71515e-10	3.54113e-09	0.213535	1.61625e-06	1.27262e-05	-0.111131	0.380228	0.476955	0.312566	0.0316254	0.101811
X12620.3	Septin-11	Septin-11	Q9NVA2	55752	SEPTIN11	0.0677072	0.0177105	0.0370794	-0.0451526	0.0912374	0.162393	-0.469894	3.78419e-10	7.02888e-09	-0.273891	0.000762292	0.00655825
X12621.55	Serine/threonine-protein phosphatase 2A 65 kDa regulatory subunit A alpha isoform	PP2AAA	P30153	5518	PPP2R1A	0.0251841	0.677575	0.749393	0.153483	0.000269768	0.0011815	0.469375	0.00129091	0.00390943	0.320133	0.0425109	0.125693
X12622.96	Histone-lysine N-methyltransferase ASH1L	ASH1L	Q9NR48	55870	ASH1L	0.0497748	0.37848	0.476653	0.0344014	0.464337	0.586412	0.509411	0.00044272	0.00156748	0.462516	0.00436002	0.0242954
X12623.84	Protein Jumonji	JARD2	Q92833	3720	JARID2	-0.31765	4.94038e-09	4.05761e-08	-0.238797	5.55641e-08	6.28916e-07	-0.611273	1.49683e-05	8.09183e-05	-0.599419	9.68026e-05	0.00151129
X12625.138	Kelch-like protein 7	KLHL7	Q8IXQ5	55975	KLHL7	-0.178678	0.000375574	0.00125376	-0.0922215	0.0242541	0.054598	-0.430415	0.0012654	0.00383859	-0.102248	0.486185	0.64796
X12626.6	Sentrin-specific protease 7	SENP7	Q9BQF6	57337	SENP7	-0.0918196	0.10478	0.167113	-0.0181634	0.701545	0.79148	0.0801004	0.585797	0.668902	0.143769	0.379145	0.550406
X12627.97	Ubiquitin-like modifier-activating enzyme ATG7	ATG7	O95352	10533	ATG7	-0.327319	1.10345e-08	8.65086e-08	-0.0404194	0.419726	0.545153	0.261466	0.0511553	0.0910937	0.0998758	0.502941	0.658895
X12628.31	LanC-like protein 2	LANC2	Q9NS86	55915	LANCL2	0.194737	0.00165562	0.00467756	0.154516	0.00166279	0.00568708	0.525145	0.000226388	0.000878861	0.344164	0.0191665	0.0724646
X12630.8	Arfaptin-2	ARFP2	P53365	23647	ARFIP2	-0.105756	0.0396795	0.0738157	0.0794497	0.063091	0.120208	-0.188471	0.136795	0.208532	-0.289055	0.0435623	0.128328
X12632.14	Arylamine N-acetyltransferase 1	ARY1	P18440	9	NAT1	0.0929228	0.0592243	0.102735	0.00882612	0.844699	0.900729	-0.40501	0.000948025	0.00298327	-0.239252	0.0904042	0.215282
X12633.3	Tyrosine-protein phosphatase non-receptor type 9	PTN9	P43378	5780	PTPN9	0.134818	0.013423	0.0290085	0.148568	0.000567832	0.0022601	0.951952	1.0185e-11	3.07332e-10	0.407398	0.00858355	0.0404813
X12634.79	Breast cancer anti-estrogen resistance protein 3:Guanine Nucleotide Exchange Factor Domain	BCAR3:Ras-GEF	O75815	8412	BCAR3	-0.109043	0.0378991	0.0709409	-0.0328161	0.431442	0.556203	0.520088	0.000136623	0.000561965	0.131275	0.383858	0.554802
X12635.9	tRNA (cytosine(38)-C(5))-methyltransferase	TRDMT	O14717	1787	TRDMT1	-0.0645673	0.196747	0.281778	0.0721765	0.0867482	0.155545	0.447058	0.000595943	0.00200232	0.296116	0.0396662	0.119031
X12636.113	N-lysine methyltransferase SMYD2	SMYD2	Q9NRG4	56950	SMYD2	0.158793	0.00422929	0.0106084	0.118531	0.00867098	0.0234026	0.734674	2.76817e-07	2.43949e-06	0.283947	0.0726796	0.185646
X12637.7	Carnitine O-acetyltransferase	CACP	P43155	1384	CRAT	0.208866	0.00010463	0.000402305	0.250287	2.70464e-07	2.60724e-06	0.97269	4.15252e-12	1.44619e-10	0.465697	0.00214871	0.0145742
X12641.3	Type II inositol 1,4,5-trisphosphate 5-phosphatase	I5P2	P32019	3633	INPP5B	-0.0044652	0.933149	0.953475	0.10416	0.0326791	0.0699962	1.0246	3.10051e-13	1.64205e-11	0.351284	0.0190355	0.0721955
X12643.4	Beta-arrestin-1	ARRB1	P49407	408	ARRB1	0.0216033	0.691736	0.762054	0.199267	1.23639e-05	7.87028e-05	0.78757	1.15485e-07	1.1305e-06	0.52777	0.000333952	0.00373325
X12644.63	Adenylosuccinate synthetase isozyme 2	PURA2	P30520	159	ADSS2	0.192004	0.000575877	0.00183612	0.120256	0.00938537	0.0249954	-0.48626	0.000308021	0.00113726	0.118946	0.433234	0.600756
X12646.2	Ribulose-phosphate 3-epimerase	RPE	Q96AT9	6120	RPE	0.35566	4.56279e-12	5.43633e-11	0.275319	1.79525e-11	3.67367e-10	0.782578	1.11778e-09	1.83413e-08	0.63355	6.86229e-06	0.000189734
X12647.52	Histone-lysine N-methyltransferase SETD2	SETD2	Q9BYW2	29072	SETD2	-0.0890141	0.108756	0.172015	-0.0201349	0.667179	0.763997	-0.23641	0.101079	0.161282	-0.13736	0.397093	0.568287
X12650.43	Guanine nucleotide-binding protein G(k) subunit alpha	GNAI3	P08754	2773	GNAI3	-0.428284	1.44184e-16	2.46337e-15	-0.135367	0.00355429	0.010873	-0.104874	0.435667	0.532743	-0.0944704	0.517361	0.670367
X12651.21	[Pyruvate dehydrogenase (acetyl-transferring)] kinase isozyme 2, mitochondrial	PDK2	Q15119	5164	PDK2	-0.246849	5.2999e-06	2.60818e-05	0.0334406	0.448699	0.571445	0.651074	1.8827e-06	1.30622e-05	0.348891	0.0228591	0.0815903
X12652.37	Adenosylhomocysteinase 2	SAHH2	O43865	10768	AHCYL1	-0.106803	0.0134063	0.0289897	0.0571333	0.206681	0.315067	0.523484	8.65893e-06	4.96245e-05	0.239706	0.0700101	0.181515
X12653.13	Casein kinase I isoform gamma-2	CSNK1G2	P78368	1455	CSNK1G2	0.0834675	0.129129	0.198432	0.0130078	0.762565	0.839316	0.243619	0.0830491	0.137103	0.0348631	0.824212	0.891133
X12655.30	Beta-soluble NSF attachment protein	SNAB	Q9H115	63908	NAPB	0.450979	5.47029e-14	7.89378e-13	0.12918	0.00317906	0.00988375	-0.129547	0.356959	0.453174	-0.080926	0.601758	0.737836
X12656.1	Kinesin light chain 1	KLC1	Q07866	3831	KLC1	0.0420381	0.436293	0.532798	0.145051	0.0034957	0.0107119	0.42615	0.00182798	0.00528406	0.0697391	0.643173	0.769344
X12657.2	GDP-L-fucose synthase	FCL	Q13630	7264	TSTA3	0.365149	1.07459e-10	1.08116e-09	0.122377	0.0141254	0.0354065	0.336604	0.0187534	0.0393539	0.0249063	0.874721	0.92732
X12658.72	Pantothenate kinase 3	PANK3	Q9H999	79646	PANK3	0.210339	4.17391e-05	0.00017337	0.237901	2.85044e-07	2.71692e-06	0.734372	1.63781e-08	2.01774e-07	0.123089	0.401745	0.572657
X12659.13	Obg-like ATPase 1	GTPB9	Q9NTK5	29789	OLA1	0.303994	7.53399e-09	5.99739e-08	0.313745	1.92002e-11	3.86351e-10	0.571592	5.23708e-05	0.000241332	0.488944	0.000956319	0.00773167
X12661.44	Gamma-aminobutyric acid receptor-associated protein-like 1	GBRL1	Q9H0R8	23710	GABARAPL1	0.491783	2.49402e-65	2.50926e-63	0.110391	2.003e-05	0.00011952	-0.118648	0.10004	0.160047	0.141187	0.0761609	0.191832
X12662.82	Delta(3,5)-Delta(2,4)-dienoyl-CoA isomerase, mitochondrial	ECH1	Q13011	1891	ECH1	0.27201	2.22372e-06	1.17925e-05	0.200792	9.27984e-05	0.000462969	0.615625	9.80209e-05	0.000419659	0.389237	0.0167392	0.0656162
X12663.1	Thiosulfate sulfurtransferase	THTR	Q16762	7263	TST	-0.0624241	0.243827	0.336179	-0.131001	0.00490126	0.0143225	0.51085	0.000148613	0.000606168	0.1645	0.295676	0.46971
X12664.19	Tyrosine-protein phosphatase non-receptor type 13	PTN13	Q12923	5783	PTPN13	0.038442	0.490375	0.581981	0.0142059	0.767047	0.841383	0.449773	0.00189511	0.00544337	0.556965	0.000601648	0.00553089
X12665.16	Interleukin enhancer-binding factor 2	ILF2	Q12905	3608	ILF2	0.0806169	0.100244	0.161084	0.128625	0.00088552	0.00335849	0.549155	2.73524e-05	0.00013704	0.298344	0.0351512	0.109946
X12667.2	Guanine deaminase	GUAD	Q9Y2T3	9615	GDA	0.697882	4.11247e-37	1.77326e-35	0.0717551	0.131734	0.218621	0.0570945	0.671329	0.743778	0.245485	0.116386	0.252425
X12668.7	Vacuolar protein sorting-associated protein 4B	VPS4B	O75351	9525	VPS4B	0.000746915	0.989722	0.991639	-0.0267222	0.548928	0.663623	0.267977	0.076804	0.128195	0.146602	0.370351	0.542423
X12669.30	E3 ubiquitin-protein ligase HECW1	HECW1	Q76N89	23072	HECW1	0.00856656	0.881969	0.918485	0.0158841	0.71152	0.800349	0.565308	9.56559e-05	0.000411398	0.396398	0.01503	0.0605547
X12670.15	Cell cycle checkpoint protein RAD1	RAD1	O60671	5810	RAD1	-0.107857	0.0469965	0.0851533	-0.00742294	0.860632	0.910666	-0.210938	0.141221	0.213659	-0.0459977	0.759933	0.852496
X12671.35	Sulfotransferase family cytosolic 1B member 1	ST1B1	O43704	27284	SULT1B1	0.28045	1.42456e-07	9.41562e-07	0.164884	0.000411997	0.00170934	0.34416	0.0074583	0.0177607	0.241029	0.0988585	0.227777
X12675.14	Aspartate--tRNA ligase, cytoplasmic	SYDC	P14868	1615	DARS1	0.0120149	0.829481	0.875266	0.238556	1.28174e-06	1.0271e-05	0.793855	1.57419e-07	1.46573e-06	0.366854	0.0150981	0.0607615
X12676.1	Protein kinase C and casein kinase substrate in neurons protein 1	PACN1	Q9BY11	29993	PACSIN1	0.287844	5.08453e-08	3.66856e-07	0.21074	1.13067e-07	1.21522e-06	0.801065	7.37319e-10	1.2717e-08	0.531855	0.0001463	0.00205331
X12677.164	Protein flightless-1 homolog	FLII	Q13045	2314	FLII	0.32585	8.56588e-10	7.85459e-09	0.140934	0.000426853	0.00175689	-0.0785616	0.560291	0.646916	0.0753278	0.606644	0.74145
X12678.66	U1 small nuclear ribonucleoprotein A	SNRPA	P09012	6626	SNRPA	0.23332	1.04618e-05	4.89568e-05	0.350105	3.8654e-13	1.11115e-11	0.695734	1.01225e-06	7.54396e-06	0.491248	0.00109256	0.00857695
X12681.63	Ubiquitin carboxyl-terminal hydrolase 21	UBP21	Q9UK80	27005	USP21	0.0670148	0.232065	0.3218	0.036871	0.404383	0.530103	-0.541229	0.000195817	0.000775137	-0.195836	0.211627	0.379275
X12682.5	Kynurenine--oxoglutarate transaminase 3	KAT3	Q6YP21	56267	KYAT3	-0.0482162	0.435559	0.532791	-0.108368	0.0178267	0.0427888	-0.0820003	0.558868	0.645891	-0.359324	0.0293955	0.0967033
X12683.156	Dihydropyrimidinase-related protein 5	DPYL5	Q9BPU6	56896	DPYSL5	0.163935	0.00290192	0.00766649	0.217952	6.9584e-06	4.69859e-05	0.250319	0.0702133	0.119396	0.56484	0.000249822	0.00296674
X12684.5	Adseverin	ADSV	Q9Y6U3	85477	SCIN	0.251316	3.8376e-07	2.3361e-06	0.303918	1.20726e-10	2.18221e-09	0.840211	9.70453e-09	1.28284e-07	0.638434	2.44638e-05	0.00050924
X12685.57	Homer protein homolog 2	HOME2	Q9NSB8	9455	HOMER2	0.142475	0.00954612	0.0217459	0.120874	0.0139191	0.0349862	0.826983	2.95237e-08	3.41645e-07	0.540273	0.000791471	0.00672936
X12686.15	3-mercaptopyruvate sulfurtransferase	THTM	P25325	4357	MPST	0.101686	0.0711531	0.120092	-0.0361157	0.41774	0.543873	0.441851	0.00151406	0.00447301	0.247162	0.113404	0.24729
X12687.2	2,4-dienoyl-CoA reductase, mitochondrial	DECR	Q16698	1666	DECR1	0.194034	0.000618289	0.0019627	0.220875	1.74589e-06	1.36284e-05	0.796664	2.02455e-07	1.81959e-06	0.434127	0.00667037	0.0338851
X12688.115	Ribosomal protein S6 kinase alpha-6	KS6A6	Q9UK32	27330	RPS6KA6	-0.0391883	0.440882	0.536584	0.025988	0.540136	0.65606	0.609012	1.05734e-05	5.95594e-05	0.0656051	0.657474	0.778813
X12689.56	Actin-related protein 2/3 complex subunit 1B	ARC1B	O15143	10095	ARPC1B	0.048372	0.299446	0.396126	0.25938	1.46434e-09	2.2285e-08	0.635581	8.69631e-07	6.67331e-06	0.572323	1.85294e-05	0.00041428
X12690.33	Septin-10	SEP10	Q9P0V9	151011	SEPTIN10	-0.325991	5.90638e-09	4.76457e-08	-0.0818643	0.0936673	0.165494	0.212441	0.159108	0.236378	0.0866495	0.599234	0.736236
X12691.44	Serine hydroxymethyltransferase, mitochondrial	GLYM	P34897	6472	SHMT2	0.194837	0.000253594	0.000884039	0.337125	3.91578e-13	1.11677e-11	1.05077	3.72367e-13	1.87321e-11	0.651877	5.71321e-06	0.000169617
X12692.56	Histone-lysine N-methyltransferase, H3 lysine-79 specific	DOT1L	Q8TEK3	84444	DOT1L	-0.128853	0.00781625	0.0182295	-0.0471075	0.254623	0.370528	-0.183067	0.123869	0.191003	-0.238106	0.0752455	0.189923
X12694.28	Probable dimethyladenosine transferase	DIM1	Q9UNQ2	27292	DIMT1	0.0518278	0.356875	0.454341	0.0834879	0.090364	0.16131	0.21664	0.150749	0.225253	-0.0940907	0.571047	0.713497
X12695.62	Kelch-like protein 12	KLH12	Q53G59	59349	KLHL12	0.020207	0.723317	0.788638	0.00202415	0.964369	0.976534	0.101792	0.477339	0.571734	-0.0716463	0.661072	0.781463
X12696.166	Protein arginine N-methyltransferase 3	ANM3	O60678	10196	PRMT3	0.0892097	0.109472	0.172845	0.0742251	0.125472	0.210107	0.462976	0.00202593	0.00571643	0.339477	0.0362585	0.111944
X12697.30	Phosphatidylinositol 5-phosphate 4-kinase type-2 alpha	PI42A	P48426	5305	PIP4K2A	0.0487744	0.400582	0.499071	0.131471	0.00897967	0.0240743	0.6623	1.48095e-05	8.042e-05	0.0510055	0.747291	0.843233
X12698.72	Importin subunit alpha-3	IMA4	O00629	3840	KPNA4	0.142913	0.00548464	0.0134135	0.0887192	0.0244083	0.054877	0.987688	1.83847e-12	7.31753e-11	0.283955	0.059546	0.161193
X12699.28	T-complex protein 1 subunit theta	TCP-1-theta	P50990	10694	CCT8	-0.0930966	0.0908998	0.148574	0.130114	0.00919141	0.0245692	0.699461	3.43588e-06	2.23425e-05	0.338306	0.0243061	0.0844073
X12700.9	ATP-citrate synthase	ACLY	P53396	47	ACLY	0.0500644	0.383411	0.48119	0.139004	0.00233665	0.00756265	0.362257	0.0123878	0.0275606	0.297476	0.0682849	0.177956
X12701.1	Eukaryotic translation initiation factor 1b	EIF1B	O60739	10289	EIF1B	-0.0565947	0.300212	0.396724	0.0782305	0.111303	0.191152	0.752697	3.06547e-07	2.65625e-06	0.513347	0.00120314	0.00925217
X12702.13	E3 ubiquitin-protein ligase pellino homolog 2	PELI2	Q9HAT8	57161	PELI2	0.208023	5.85456e-06	2.8617e-05	0.0833923	0.0293599	0.0641384	0.0783347	0.500742	0.594457	0.136426	0.302906	0.475563
X12703.6	Serine/threonine-protein kinase Nek7	NEK7	Q8TDX7	140609	NEK7	-0.00782614	0.88616	0.921525	0.148294	0.00317067	0.00986639	0.828436	8.43632e-08	8.53529e-07	0.199028	0.208896	0.376054
X12704.26	SH2 domain-containing protein 3C	SH2D3	Q8N5H7	10044	SH2D3C	-0.249416	1.41719e-05	6.50578e-05	-0.0336014	0.482506	0.604928	-0.322225	0.0212934	0.0437214	-0.24059	0.126258	0.267119
X12705.9	Probable E3 ubiquitin-protein ligase HERC1	HERC1	Q15751	8925	HERC1	0.0631619	0.251725	0.343926	0.034848	0.372115	0.497255	0.109464	0.378386	0.475378	0.113359	0.419039	0.58887
X12706.2	Serine/threonine-protein kinase MRCK alpha	MRCKA	Q5VT25	8476	CDC42BPA	-0.101226	0.0520601	0.0925683	0.0464397	0.347259	0.471606	0.39033	0.0093351	0.0215774	-0.0455532	0.778571	0.862536
X12707.26	Dihydropyrimidinase-related protein 3	DPYL3	Q14195	1809	DPYSL3	-0.00535305	0.926065	0.949394	0.112167	0.0222289	0.0507328	0.57285	6.63984e-05	0.000297813	0.412628	0.0103961	0.0458084
X12708.91	Lethal(3)malignant brain tumor-like protein 2	LMBL2	Q969R5	83746	L3MBTL2	0.0954555	0.0720565	0.121332	0.0822303	0.0538736	0.106454	-0.00832076	0.949768	0.963872	0.0704678	0.629373	0.759593
X12711.19	Gap junction alpha-8 protein	CXA8	P48165	2703	GJA8	-0.0598471	0.294647	0.39075	-0.00378199	0.929732	0.953808	-0.594617	3.42954e-05	0.000166735	-0.376613	0.0194934	0.0731659
X12712.9	High mobility group protein 20A	HM20A	Q9NP66	10363	HMG20A	0.00328241	0.95492	0.968057	-0.0367639	0.424067	0.549543	-0.176703	0.234516	0.326072	-0.112767	0.514931	0.667531
X12714.38	AP-1 complex subunit gamma-like 2	AP1G2	O75843	8906	AP1G2	0.00338928	0.951008	0.965465	-0.227457	3.6016e-06	2.59369e-05	-0.129463	0.337939	0.434356	-0.233906	0.127457	0.26887
X12715.30	mRNA-decapping enzyme 1B	DCP1B	Q8IZD4	196513	DCP1B	0.000440323	0.993949	0.995083	0.0111845	0.830451	0.889909	0.914898	7.97575e-08	8.13751e-07	0.0328766	0.858268	0.914837
X12716.3	Zinc finger protein 175	ZN175	Q9Y473	7728	ZNF175	0.108374	0.0289508	0.0567731	0.082962	0.0292492	0.0639737	0.425641	0.000733525	0.00238632	0.258988	0.063133	0.168321
X12717.65	TOX high mobility group box family member 3	TOX3	O15405	27324	TOX3	0.0578093	0.298819	0.39573	0.0788294	0.0666924	0.125747	-0.0683348	0.631392	0.709337	-0.193365	0.228379	0.399361
X12718.43	Peptidyl-prolyl cis-trans isomerase NIMA-interacting 4	PIN4	Q9Y237	5303	PIN4	0.420359	1.51627e-13	2.0569e-12	0.385415	1.00497e-12	2.67647e-11	0.890507	5.82361e-09	8.11274e-08	0.561558	0.00408104	0.0232759
X12720.71	Ubiquilin-4	UBQL4	Q9NRR5	56893	UBQLN4	0.313706	2.54583e-32	9.31413e-31	0.0915082	0.000166166	0.000778005	-0.148131	0.0313472	0.0607488	-0.0146695	0.846956	0.907596
X12721.4	Tax1-binding protein 1	TAXB1	Q86VP1	8887	TAX1BP1	0.0800253	0.0139459	0.0300308	-0.0403313	0.159941	0.255201	-0.291733	0.000639431	0.00212284	-0.103668	0.278377	0.454441
X12724.81	Cold-inducible RNA-binding protein	CIRBP	Q14011	1153	CIRBP	0.301767	2.01818e-10	1.97564e-09	0.296859	2.59847e-12	6.4025e-11	0.368142	0.00599661	0.0147854	0.363235	0.0108758	0.0473392
X12726.3	Regulatory factor X-associated protein	RFXAP	O00287	5994	RFXAP	0.12362	0.0154736	0.0328712	0.126412	0.000973141	0.00365256	0.618728	1.81457e-06	1.2688e-05	0.331659	0.02054	0.0752996
X12727.7	Prostaglandin F2 receptor negative regulator	FPRP	Q9P2B2	5738	PTGFRN	-0.0325825	0.489021	0.580732	-0.117835	0.00270308	0.00862603	-0.269194	0.0259757	0.0518369	-0.0118926	0.93086	0.959229
X12729.12	Proteasome assembly chaperone 3	PSMG3	Q9BT73	84262	PSMG3	0.142094	0.0103519	0.0233321	0.132102	0.00382081	0.0115807	0.795377	1.54729e-07	1.44814e-06	0.34819	0.0301997	0.0983263
X12730.3	Kinetochore protein NDC80 homolog	KNTC2	O14777	10403	NDC80	-0.0726484	0.107073	0.169947	0.0659678	0.085229	0.153505	-0.0205172	0.8609	0.898352	-0.310241	0.0218221	0.0789605
X12731.12	Pleckstrin homology domain-containing family A member 7	PKHA7	Q6IQ23	144100	PLEKHA7	0.128174	0.0155437	0.0330008	0.0913938	0.0515913	0.102729	-0.167349	0.239935	0.331443	0.135083	0.392783	0.563653
X12732.13	MAGUK p55 subfamily member 7	MPP7	Q5T2T1	143098	MPP7	-0.152839	1.85368e-05	8.25835e-05	0.0205752	0.464711	0.586679	-0.108883	0.215676	0.304553	-0.112232	0.244154	0.419112
X12734.112	Kinesin-like protein KIF22	KIF22	Q14807	3835	KIF22	-0.0972518	0.0373992	0.0700776	-0.0569155	0.17026	0.268824	-0.227898	0.0664999	0.113774	-0.109722	0.429507	0.598567
X12735.39	Cold shock domain-containing protein E1	CSDE1	O75534	7812	CSDE1	-0.0209901	0.717031	0.783435	-0.10973	0.0147535	0.0367772	-0.25808	0.0751679	0.125929	0.0485478	0.766243	0.856166
X12737.12	Plastin-1	PLSI	Q14651	5357	PLS1	0.0144415	0.802274	0.852401	-0.00647713	0.893235	0.932041	-0.0343898	0.816822	0.86452	0.0418263	0.798045	0.874088
X12738.43	Nischarin	NISCH	Q9Y2I1	11188	NISCH	0.142463	0.011504	0.0254358	0.129465	0.00479865	0.0140849	0.651929	1.77187e-05	9.34166e-05	0.271831	0.106658	0.238173
X12740.55	Protein FEV	FEV	Q99581	54738	FEV	-0.0304313	0.579076	0.665846	0.00900926	0.845697	0.900916	0.280743	0.0513736	0.0913477	0.139799	0.380305	0.551385
X12742.160	Transmembrane protein 8B	TMM8B	A6NDV4	51754	TMEM8B	-0.0282427	0.515945	0.606738	0.055563	0.145823	0.237274	0.06464	0.560026	0.646815	-0.0139959	0.916113	0.95133
X12743.18	BAG family molecular chaperone regulator 5	BAG5	Q9UL15	9529	BAG5	-0.029246	0.603722	0.689369	0.0574362	0.185456	0.288789	0.461254	0.00173655	0.0050399	0.136681	0.407232	0.577072
X12746.4	Cytohesin-4	CYH4	Q9UIA0	27128	CYTH4	-0.0424887	0.426292	0.524111	0.0135755	0.786214	0.856956	0.320893	0.0254946	0.0510174	0.401585	0.010176	0.0452239
X12747.89	RNA-binding protein 3	RBM3	P98179	5935	RBM3	0.193373	0.000149858	0.000549933	0.273412	5.79542e-10	9.4982e-09	0.313133	0.0253235	0.0507462	0.373199	0.0101396	0.0451175
X12748.6	Bromodomain testis-specific protein	BRDT	Q58F21	676	BRDT	-0.103345	0.0695982	0.117852	-0.0980047	0.0263658	0.0588035	-0.236555	0.111374	0.174782	-0.117672	0.476282	0.639161
X12750.9	Integrin beta-2	LFA-1 beta-2	P05107	3689	ITGB2	0.0533388	0.235225	0.325683	0.0739909	0.076821	0.140528	0.250187	0.0316637	0.0612638	0.0701926	0.597249	0.734517
X12751.26	Zinc fingers and homeoboxes protein 1	ZHX1	Q9UKY1	11244	ZHX1	-0.0178006	0.755515	0.814669	0.0296518	0.513477	0.634316	0.164927	0.264618	0.357896	0.0414059	0.805258	0.879037
X12753.6	Amyloid beta A4 precursor protein-binding family B member 2:Phosphotyrosine Interaction Domain 1	APBB2:PID 1	Q92870	323	APBB2	0.0516917	0.336554	0.432576	0.0173665	0.691119	0.783239	0.0825293	0.555347	0.643258	0.307211	0.0458582	0.132879
X12754.14	Cold shock domain-containing protein C2	CSDC2	Q9Y534	27254	CSDC2	0.327337	5.73108e-10	5.40572e-09	0.0425742	0.374642	0.498571	-0.156364	0.262541	0.355948	-0.092795	0.542422	0.691292
X12756.3	Transcription regulator protein BACH2	BACH2	Q9BYV9	60468	BACH2	-0.0026453	0.959936	0.971197	0.0702805	0.105062	0.18194	-0.385065	0.0044483	0.011443	-0.131056	0.390973	0.561835
X12758.47	Glutamate receptor ionotropic, delta-2	GRID2	O43424	2895	GRID2	0.15438	0.00245406	0.00661847	-0.0702631	0.124166	0.208853	-0.842039	1.15229e-10	2.4803e-09	-0.295298	0.0437791	0.128798
X12759.47	Interleukin enhancer-binding factor 3	DRBP76	Q12906	3609	ILF3	0.0335699	0.526971	0.616701	0.0866435	0.0404818	0.0840239	0.0455346	0.742577	0.801913	-0.0806263	0.600649	0.736725
X12760.34	Zinc finger protein 774	ZN774	Q6NX45	342132	ZNF774	0.152229	0.00217337	0.0059606	0.0199603	0.628662	0.730281	0.0612304	0.635369	0.713142	0.0212434	0.885576	0.934875
X12761.12	Amyloid beta A4 precursor protein-binding family B member 2:Phosphotyrosine Interaction Domain 2	APBB2:PID 2	Q92870	323	APBB2	-0.112496	0.0472115	0.0854147	-0.0633685	0.212689	0.321903	-0.19592	0.187555	0.271512	-0.386043	0.0193516	0.0727846
X12763.69	Zinc finger protein 334	ZN334	Q9HCZ1	55713	ZNF334	0.101363	0.0580661	0.101065	0.0279832	0.522663	0.641956	0.510457	0.000213317	0.000832535	0.0973062	0.520612	0.671832
X12764.3	Engulfment and cell motility protein 1	ELMO1	Q92556	9844	ELMO1	-0.286289	7.17278e-08	5.06429e-07	-0.0896151	0.0425199	0.0877034	-0.123367	0.351268	0.44754	-0.0817842	0.581827	0.723687
X12766.33	Probable G-protein coupled receptor 142	GP142	Q7Z601	350383	GPR142	-0.261803	4.85557e-06	2.40586e-05	-0.215305	1.1963e-05	7.64198e-05	-0.603298	2.67815e-05	0.000134913	-0.212528	0.185493	0.348061
X12768.3	Protein phosphatase 1 regulatory subunit 3B	PPR3B	Q86XI6	79660	PPP1R3B	0.105	0.0770695	0.128579	0.075143	0.133646	0.221176	0.492214	0.000953973	0.00299938	0.17207	0.327179	0.500441
X12771.19	Zinc finger protein 180	ZN180	Q9UJW8	7733	ZNF180	-0.108537	0.0480967	0.0866697	-0.119306	0.00740183	0.0203102	-0.397034	0.00442044	0.0113875	-0.231009	0.134265	0.279044
X12772.8	Nuclear pore complex protein Nup98-Nup96	NUP98	P52948	4928	NUP98	-0.0501175	0.167535	0.247275	-0.0140865	0.659329	0.757883	-0.358436	0.000171452	0.000687708	-0.276104	0.00908264	0.0420682
X12774.12	Potassium/sodium hyperpolarization-activated cyclic nucleotide-gated channel 1	HCN1	O60741	348980	HCN1	-0.0696249	0.204881	0.291126	-0.0234992	0.600773	0.708103	-0.160749	0.265041	0.358137	-0.0526051	0.742289	0.839392
X12775.6	High mobility group protein B3	HMGB3	O15347	3149	HMGB3	-0.0250499	0.536242	0.625328	-0.0505297	0.221539	0.331988	-0.225436	0.0390193	0.0725875	-0.295283	0.0156424	0.0623287
X12777.11	Splicing factor 1	SF01	Q15637	7536	SF1	0.256488	2.36604e-06	1.24561e-05	0.217269	2.86172e-07	2.72052e-06	0.611662	2.41727e-05	0.000123142	0.0303063	0.849459	0.90974
X12781.2	RISC-loading complex subunit TARBP2	TRBP2	Q15633	6895	TARBP2	0.179832	0.00147946	0.00422936	0.0811856	0.0634252	0.120718	0.503415	0.000661087	0.00218273	0.108343	0.511529	0.665346
X12783.29	Heterogeneous nuclear ribonucleoprotein M	HNRPM	P52272	4670	HNRNPM	-0.0171022	0.738462	0.801291	-0.0311499	0.470208	0.591926	0.271953	0.0349537	0.0663186	0.365587	0.0116774	0.0498368
X12784.10	Amyloid beta A4 precursor protein-binding family B member 3:Phosphotyrosine Interaction Domain 1,Isoform II	APBB3:PID 1	O95704	10307	APBB3	-0.0658183	0.057548	0.100356	-0.0211	0.567238	0.680084	-0.143248	0.13901	0.211109	-0.0934564	0.405532	0.575563
X12785.49	Transcriptional regulator Kaiso	KAISO	Q86T24	10009	ZBTB33	0.0317165	0.55518	0.643065	-0.0233333	0.617273	0.722379	-0.285285	0.0410096	0.0756297	-0.0255479	0.869456	0.924052
X12786.61	Glycerophosphocholine phosphodiesterase GPCPD1	GDE5	Q9NPB8	56261	GPCPD1	0.131649	0.00651035	0.0155544	0.112544	0.00565532	0.016053	-0.121656	0.304037	0.399718	-0.161225	0.22647	0.397805
X12787.47	Zinc finger protein 134	ZN134	P52741	7693	ZNF134	0.0420497	0.456696	0.55212	0.0736912	0.110334	0.189896	0.345363	0.0191094	0.0399852	0.358215	0.0297678	0.0973973
X12788.6	SAGA-associated factor 29 homolog	SGF29	Q96ES7	112869	SGF29	0.110993	0.0332024	0.0638656	0.148425	0.000387847	0.00162215	0.846819	6.87899e-11	1.58699e-09	0.465306	0.00138193	0.0103416
X12790.10	Coiled-coil domain-containing protein 51	CCD51	Q96ER9	79714	CCDC51	0.131772	0.00580903	0.0140832	0.0878235	0.0194293	0.0457452	0.664869	3.21288e-08	3.69431e-07	0.425594	0.00112755	0.00880167
X12793.4	Piwi-like protein 1	PIWL1	Q96J94	9271	PIWIL1	0.0172697	0.753936	0.813452	0.0671317	0.124205	0.208853	0.395812	0.00478243	0.01219	0.197741	0.209034	0.376115
X12794.6	NACHT, LRR and PYD domains-containing protein 4	NALP4	Q96MN2	147945	NLRP4	0.0963663	0.0576575	0.10045	0.0733634	0.0702555	0.130831	0.267484	0.0462929	0.0838106	0.11286	0.451141	0.618952
X12795.2	Zinc finger protein 566	ZN566	Q969W8	84924	ZNF566	0.0781	0.137566	0.209355	0.00412867	0.918276	0.946767	-0.056948	0.66607	0.739125	-0.239628	0.105089	0.23554
X12796.44	Diphosphoinositol polyphosphate phosphohydrolase 1	NUDT3	O95989	11165	NUDT3	0.764548	5.51747e-68	6.24508e-66	0.29927	2.42048e-18	1.41403e-16	-0.197756	0.039692	0.0737322	0.317859	0.00451334	0.0248818
X12798.46	Electroneutral sodium bicarbonate exchanger 1	S4A8	Q2Y0W8	9498	SLC4A8	-0.0896383	0.125954	0.194377	-0.158586	0.000837283	0.00321595	-0.343772	0.0220142	0.0450482	-0.463057	0.00562659	0.0297078
X12799.65	DnaJ homolog subfamily C member 27	DJC27	Q9NZQ0	51277	DNAJC27	0.13725	0.00808128	0.0187271	0.0924082	0.0219431	0.0502405	0.525406	5.82415e-05	0.000265014	0.389497	0.00826389	0.03954
X12800.5	Tubulin polymerization-promoting protein family member 2	TPPP2	P59282	122664	TPPP2	0.457011	1.55395e-29	5.11673e-28	0.302106	2.12554e-15	8.36815e-14	-0.112807	0.263372	0.35661	0.340699	0.011242	0.0483019
X12801.33	Interferon regulatory factor 2	IRF2	P14316	3660	IRF2	0.0404026	0.465502	0.560521	0.0740118	0.136468	0.22488	0.228025	0.126919	0.195315	0.049903	0.764756	0.856166
X12803.9	Zinc finger protein 329	ZN329	Q86UD4	79673	ZNF329	0.069117	0.218729	0.307187	-0.00674407	0.878004	0.922312	-0.0209369	0.879411	0.911628	-0.00848561	0.956731	0.975585
X12804.5	Glucocorticoid modulatory element-binding protein 2	GMEB2	Q9UKD1	26205	GMEB2	-0.0125395	0.705448	0.773345	0.10957	0.00378099	0.0114795	0.533993	1.41644e-09	2.26006e-08	0.2752	0.00559117	0.0295638
X12807.89	Rho GTPase-activating protein 30	RHG30	Q7Z6I6	257106	ARHGAP30	-0.222412	4.98177e-13	6.37596e-12	-0.213108	4.34495e-16	1.85146e-14	-0.354235	6.76945e-06	3.99331e-05	-0.311512	0.000515345	0.00508605
X12808.103	Calcium-regulated heat-stable protein 1	CHSP1	Q9Y2V2	23589	CARHSP1	-0.0366071	0.43693	0.533207	0.142269	0.0028313	0.00897984	0.25012	0.0443958	0.0811309	0.0378045	0.789174	0.869075
X12811.55	Zinc finger protein 415	ZN415	Q09FC8	55786	ZNF415	0.0139982	0.810238	0.859602	-0.0470599	0.304767	0.426038	-0.241378	0.109712	0.172398	-0.148323	0.374397	0.545264
X12812.25	Acylphosphatase-2	ACYP2	P14621	98	ACYP2	0.178224	1.84541e-09	1.63826e-08	-0.0167028	0.53654	0.653007	-0.177044	0.0230469	0.0468176	-0.0837975	0.335406	0.508088
X12813.18	EH domain-binding protein 1	EHBP1	Q8NDI1	23301	EHBP1	-0.132556	0.0121343	0.0265882	0.0484544	0.27261	0.391358	0.211908	0.109997	0.172695	-0.107411	0.48468	0.647025
X12814.17	RNA-binding protein 40	RBM40	Q96LT9	55599	RNPC3	0.0392853	0.517389	0.608238	-0.0591416	0.196207	0.302023	0.359095	0.0099708	0.022785	-0.0174286	0.916004	0.95133
X12815.9	Isoleucine--tRNA ligase, cytoplasmic	SYIC	P41252	3376	IARS1	-0.0136301	0.800206	0.850454	0.0584567	0.169162	0.267324	0.17658	0.205771	0.293311	0.141342	0.369278	0.541448
X12817.1	GTP-binding protein GEM	GEM	P55040	2669	GEM	-0.370414	1.64238e-11	1.83037e-10	-0.0291385	0.498202	0.620525	-0.290238	0.03007	0.0588404	-0.202941	0.16971	0.327659
X12818.159	Urea transporter 2	UT2	Q15849	8170	SLC14A2	-0.105902	0.0443034	0.0810401	-0.0155247	0.749252	0.829144	-0.521453	0.000231446	0.000894129	-0.302322	0.0450129	0.13127
X12820.1	GRB2-related adapter protein	GRAP	Q13588	10750	GRAP	0.0446092	0.475832	0.569176	-0.0157842	0.732317	0.817396	0.221606	0.148777	0.222765	0.179781	0.294046	0.468559
X12821.6	NACHT, LRR and PYD domains-containing protein 10	NAL10	Q86W26	338322	NLRP10	-0.167871	4.78832e-05	0.000195527	-0.0294922	0.436038	0.559264	-0.0860319	0.407105	0.504805	0.0522053	0.665839	0.785304
X12822.34	Amyloid beta A4 precursor protein-binding family B member 1:Phosphotyrosine Interaction Domain 1	APBB1:PID 1	O00213	322	APBB1	0.133577	0.0177903	0.0372035	0.144648	0.00226335	0.00737216	0.347765	0.0137941	0.0301848	0.111529	0.485085	0.647137
X12825.18	DCC-interacting protein 13-alpha	DP13A	Q9UKG1	26060	APPL1	0.290741	3.10937e-07	1.93175e-06	0.187674	9.00959e-05	0.000452604	-0.130511	0.34298	0.439121	-0.00984707	0.951473	0.973238
X12826.5	Sodium/iodide cotransporter	SC5A5	Q92911	6528	SLC5A5	-0.224556	3.9108e-05	0.000163003	-0.0879149	0.0585412	0.113207	-0.244635	0.0899628	0.146711	0.0217131	0.89284	0.939852
X12827.37	Regulator of G-protein signaling 3	RGS3	P49796	5998	RGS3	0.127852	0.0274293	0.0539939	0.0417465	0.360512	0.485599	0.362146	0.0135148	0.0296491	0.335013	0.0412861	0.122673
X12830.4	Histone deacetylase complex subunit SAP18	SAP18	O00422	10284	SAP18	0.122966	0.00263656	0.00703732	0.147357	0.000126692	0.000610213	0.494548	3.9756e-06	2.50865e-05	0.00672973	0.955193	0.97539
X12831.21	Calcineurin B homologous protein 3	TESC	Q96BS2	54997	TESC	0.0966089	0.0127895	0.0278054	-0.0029262	0.930929	0.95438	-0.329291	0.000722622	0.00236009	-0.145088	0.191986	0.356236
X12832.10	Set1/Ash2 histone methyltransferase complex subunit ASH2	ASH2L	Q9UBL3	9070	ASH2L	0.118178	0.0238434	0.0479516	0.116313	0.00283901	0.00899641	0.522633	6.32298e-05	0.000286273	0.274732	0.0559104	0.154233
X12834.3	Potassium voltage-gated channel subfamily F member 1	KCNF1	Q9H3M0	3754	KCNF1	0.133644	0.00799835	0.0185705	0.0470451	0.247229	0.361949	0.336756	0.009166	0.0212952	0.186883	0.194341	0.359722
X12835.101	Pyrin domain-containing protein 1	PYDC1	Q8WXC3	260434	PYDC1	-0.125132	0.0238116	0.0479143	-0.0976051	0.0313691	0.0677109	-0.538586	0.000250775	0.000951109	-0.149937	0.363031	0.534294
X12838.28	Dual specificity protein phosphatase 15	DUS15	Q9H1R2	128853	DUSP15	-0.112053	0.0327382	0.0631405	-0.0247396	0.552447	0.666987	-0.0813503	0.528808	0.620214	0.120218	0.431042	0.599783
X12842.43	Syntaxin-10	STX10	O60499	8677	STX10	-0.171676	0.00335061	0.00866231	0.056047	0.236773	0.35018	-0.365761	0.0141215	0.0307565	0.0372535	0.827918	0.894072
X12843.6	Zinc finger protein 410	ZN410	Q86VK4	57862	ZNF410	0.0799225	0.139366	0.211561	0.0940582	0.0356556	0.0755673	0.223461	0.109652	0.172378	0.246675	0.113113	0.247099
X12844.10	BAG family molecular chaperone regulator 4	BAG4	O95429	9530	BAG4	-0.0178029	0.733038	0.797077	-0.00374142	0.932581	0.954678	0.0503134	0.708693	0.773392	0.189572	0.203461	0.370377
X12845.18	Sorting nexin-17	SNX17	Q15036	9784	SNX17	-0.0687113	0.0479125	0.0865004	-0.0743584	0.0169924	0.0411957	-0.363142	8.00055e-05	0.000349554	-0.299881	0.00388888	0.0224302
X12846.3	F-box/LRR-repeat protein 5	FBXL5	Q9UKA1	26234	FBXL5	0.234246	9.70507e-05	0.000375421	0.0683497	0.11941	0.202577	-0.116698	0.417361	0.515405	0.210577	0.206887	0.373925
X12847.27	mRNA-capping enzyme	MCE1	O60942	8732	RNGTT	0.138719	0.00569423	0.013842	0.0633984	0.0990684	0.173178	0.349322	0.00586325	0.0145159	0.23152	0.100721	0.230263
X12848.9	Rho guanine nucleotide exchange factor 2	ARHG2	Q92974	9181	ARHGEF2	-0.00384474	0.897453	0.929438	-0.03724	0.283324	0.403222	-0.314188	9.45372e-05	0.000407635	-0.429887	1.61096e-06	6.70676e-05
X12849.25	GSK3-beta interaction protein	GSKIP	Q9P0R6	51527	GSKIP	0.0165928	0.763617	0.820534	0.0396503	0.365266	0.489816	0.284046	0.0450859	0.0821022	0.177671	0.259223	0.43589
X12851.5	DNA-directed DNA/RNA polymerase mu	DPOLM	Q9NP87	27434	POLM	0.181409	0.00160119	0.00453797	0.0481274	0.288029	0.407675	0.0485913	0.736823	0.797362	0.0463129	0.774671	0.861751
X12853.112	Tropomodulin-2	TMOD2	Q9NZR1	29767	TMOD2	1.13471	1.70023e-101	5.5984e-99	0.576761	5.1332e-40	2.65606e-37	0.394465	0.000933825	0.00294627	0.479281	0.000368572	0.0039969
X12854.3	Transcriptional enhancer factor TEF-5	TEAD3	Q99594	7005	TEAD3	0.0260887	0.610146	0.694953	0.0921331	0.0227534	0.0517018	0.270784	0.0396957	0.0737322	0.259084	0.0772495	0.193632
X12855.16	Cas scaffolding protein family member 4	CT032	Q9NQ75	57091	CASS4	0.205891	0.00041945	0.00137725	0.215744	2.14915e-06	1.6527e-05	0.459465	0.00184146	0.00531456	0.240381	0.137179	0.282037
X12856.14	Transmembrane protein 237	TM237	Q96Q45	65062	TMEM237	0.0710834	0.178324	0.25929	0.0448199	0.272842	0.391535	0.0808996	0.568145	0.652448	0.451591	0.00328557	0.0196562
X12859.33	Enoyl-CoA delta isomerase 2, mitochondrial	PECI	O75521	10455	ECI2	0.359982	2.18117e-10	2.12371e-09	0.137248	0.00639438	0.0179538	0.223406	0.11545	0.180009	0.251146	0.119584	0.256748
X12860.7	cAMP-regulated phosphoprotein 21	cAMP-regulated phosphoprotein 21	Q9UBL0	10777	ARPP21	0.0573276	0.289972	0.386558	-0.045537	0.275644	0.394773	-0.126655	0.351468	0.44754	-0.0919702	0.545407	0.693875
X12861.13	Tropomodulin-3	TMOD3	Q9NYL9	29766	TMOD3	0.968998	1.77738e-163	1.60942e-160	0.477002	5.06343e-53	4.58494e-50	0.377886	3.58405e-06	2.32226e-05	0.573428	1.64685e-10	4.97075e-08
X12862.14	Enhancer of filamentation 1	CASL	Q14511	4739	NEDD9	0.131516	0.0158863	0.0336492	0.035823	0.386848	0.511747	0.156414	0.233158	0.324557	0.110294	0.457535	0.62512
X12864.9	Magnesium transporter NIPA4	NIPA4	Q0D2K0	348938	NIPAL4	-0.0458961	0.359677	0.456465	-0.0182929	0.656106	0.755377	-0.45244	0.000314555	0.00115784	-0.21777	0.117483	0.254017
X12867.40	Dynein light chain Tctex-type 3	DYLT3	P51808	6990	DYNLT3	0.192716	0.000671118	0.00211557	0.143053	0.000178355	0.000823983	0.0258436	0.823531	0.86887	0.152205	0.252539	0.429833
X12869.68	Probable ATP-dependent RNA helicase DDX6	DDX6	P26196	1656	DDX6	-0.0144905	0.78232	0.836353	0.163898	0.000609454	0.00240462	0.94774	1.23564e-09	1.9891e-08	0.610498	0.000183239	0.00239599
X12871.10	Twinfilin-1	TWF1	Q12792	5756	TWF1	0.0884415	0.0978891	0.158354	0.180555	3.16857e-05	0.000179602	0.535269	0.000233897	0.000899709	0.442061	0.00600645	0.0312129
X12872.35	Cyclic nucleotide-gated olfactory channel	CNGA2	Q16280	1260	CNGA2	0.0963336	0.0702919	0.118894	0.0420174	0.310945	0.432672	-0.194685	0.144363	0.217596	0.117543	0.431428	0.599859
X12873.11	Leukosialin	LEUK	P16150	6693	SPN	-0.0214475	0.632571	0.712651	0.0385065	0.320882	0.443771	0.132684	0.267376	0.35988	0.180517	0.172298	0.331462
X12875.28	Ubiquitin domain-containing protein 2	UBTD2	Q8WUN7	92181	UBTD2	-0.0492372	0.27742	0.372568	-0.0353798	0.364323	0.488946	-0.169935	0.145554	0.218844	-0.056862	0.660127	0.780601
X12876.39	Sperm flagellar protein 1	SPEF1	Q9Y4P9	25876	SPEF1	-0.144812	0.00759624	0.0178082	-0.0797993	0.0960731	0.169085	-0.36545	0.00855181	0.0200354	-0.238838	0.125809	0.266323
X12878.60	Oxysterol-binding protein-related protein 11	OSB11	Q9BXB4	114885	OSBPL11	0.176664	1.34465e-05	6.19633e-05	0.120385	0.00188386	0.00632378	-0.0118511	0.912772	0.939222	0.0031991	0.978687	0.988236
X12879.5	Retinoblastoma-like protein 1	p107	P28749	5933	RBL1	-0.0720733	0.194609	0.279494	-0.0995017	0.0204465	0.047564	-0.188205	0.168671	0.248107	0.103996	0.500167	0.65614
X12880.1	Synaptic vesicle glycoprotein 2A	SV2A	Q7L0J3	9900	SV2A	0.4561	1.73353e-29	5.65663e-28	0.0619369	0.0586116	0.113282	-0.393744	3.84539e-05	0.000183263	-0.0686207	0.536291	0.68565
X12881.17	Retinol dehydrogenase 16	RDH16	O75452	8608	RDH16	-1.00743	2.05221e-84	2.85889e-82	-0.356189	1.48718e-17	7.69511e-16	-0.307873	0.00919724	0.0213417	-0.37479	0.00425394	0.023888
X12882.7	Poly [ADP-ribose] polymerase 11	PAR11	Q9NR21	57097	PARP11	0.00163259	0.951187	0.965465	-0.0394564	0.134328	0.222062	-0.174937	0.0126305	0.0280146	-0.104829	0.182965	0.345252
X12885.42	Nuclear receptor subfamily 1 group D member 2	NR1D2	Q14995	9975	NR1D2	0.098424	0.0664613	0.113228	0.115092	0.00665826	0.0185509	0.759748	4.11316e-08	4.64108e-07	0.542669	0.000392352	0.00417971
X12888.18	Histone deacetylase complex subunit SAP30	SAP30	O75446	8819	SAP30	-0.0307427	0.501381	0.593077	0.094574	0.0544912	0.10744	-0.227693	0.0557652	0.0979067	0.0170704	0.900502	0.943933
X12892.10	Synaptotagmin-like protein 1	SYTL1	Q8IYJ3	84958	SYTL1	-0.183223	0.00138203	0.003995	-0.156824	0.00041525	0.0017189	-0.580695	5.16683e-05	0.000238398	-0.528411	0.000979656	0.00786766
X12893.159	Gamma-interferon-inducible protein 16:Isoform 2, Hematopoietic expression, interferon-inducible nature, and nuclear localization 2	IP16:HIN 2	Q16666	3428	IFI16	-0.0853123	0.0793873	0.132021	0.0244488	0.586864	0.696469	0.495003	0.000369097	0.00133821	0.142388	0.342385	0.515188
X12894.3	PAX-interacting protein 1	PAXI1	Q6ZW49	22976	PAXIP1	0.0931126	0.078309	0.130407	0.0779126	0.0720222	0.133639	0.543173	7.35805e-05	0.000325407	0.243178	0.107311	0.239053
X12895.28	Diacylglycerol kinase beta	DGKB	Q9Y6T7	1607	DGKB	0.117842	0.0116023	0.0255774	0.158399	1.38049e-05	8.71106e-05	0.0884661	0.45295	0.549609	0.235505	0.0823437	0.202203
X12904.180	cubilin	cubilin	O60494	8029	CUBN	-0.0451704	0.437271	0.533265	-0.11321	0.0237115	0.0536098	-0.0678708	0.658785	0.732289	-0.290795	0.0889087	0.212981
X12923.51	Keratin, type I cytoskeletal 17	Keratin 17	Q04695	3872	KRT17	-0.0543418	0.256683	0.349646	-0.0331114	0.418837	0.544713	-0.328245	0.00649652	0.015771	-0.236353	0.0809196	0.199968
X12931.16	Mineralocorticoid receptor	MCR	P08235	4306	NR3C2	0.16914	0.000153129	0.000560235	0.11656	0.00424224	0.0126987	0.430181	0.000216453	0.000843004	0.354919	0.00857464	0.0404813
X12934.1	E3 ISG15--protein ligase HERC5	HERC5	Q9UII4	51191	HERC5	-0.126693	0.00347608	0.00895474	-0.065651	0.0783741	0.142936	-0.368312	0.00140687	0.00419397	-0.0620753	0.627817	0.758461
X12936.38	Retinaldehyde-binding protein 1	RLBP1	P12271	6017	RLBP1	0.353086	2.98174e-10	2.87231e-09	0.179766	3.74221e-05	0.000208528	-0.47346	0.000256967	0.000968506	0.137837	0.330777	0.503604
X12940.35	Aldehyde dehydrogenase family 3 member B1	AL3B1	P43353	221	ALDH3B1	-0.0939848	0.00350241	0.00900976	-0.0588994	0.0754013	0.138631	-0.0847535	0.326448	0.422736	-0.181414	0.0591479	0.160595
X12945.33	Ras-related protein Rab-18	RAB18	Q9NP72	22931	RAB18	0.147956	0.00200511	0.00555237	-0.0971893	0.0179387	0.0429721	-0.764368	2.48341e-11	6.61391e-10	-0.53541	0.000549626	0.00526653
X12954.71	Peroxisome proliferator-activated receptor alpha	PPARa	Q07869	5465	PPARA	0.238348	0.000109036	0.000416105	0.0153405	0.740927	0.822445	-0.590438	3.56344e-05	0.000171405	-0.181693	0.259091	0.43589
X12956.40	KIF1-binding protein	KBP	Q96EK5	26128	KIFBP	-0.0951913	0.0832142	0.137689	0.110582	0.0338565	0.0720919	0.760576	6.66521e-07	5.31749e-06	0.464575	0.00334423	0.0198897
X12960.9	Glucokinase	HXK4	P35557	2645	GCK	0.0631222	0.156796	0.233806	0.123662	0.0049152	0.0143225	0.496535	1.81518e-05	9.5422e-05	0.0577314	0.663057	0.78259
X12963.1	Protein GPR107	GP107	Q5VW38	57720	GPR107	0.0741273	0.170136	0.24979	0.107074	0.0178766	0.0428801	0.17689	0.204894	0.292445	-0.116528	0.450517	0.618329
X12968.2	Cysteine and glycine-rich protein 2	CSRP2	Q16527	1466	CSRP2	-0.164056	0.00398846	0.0101235	0.0354594	0.474806	0.596927	-0.310679	0.036341	0.0684488	0.180626	0.283662	0.458466
X12970.35	Double-stranded RNA-binding protein Staufen homolog 2	STAU2	Q9NUL3	27067	STAU2	-0.234353	3.03221e-05	0.00012936	-0.179063	4.29379e-05	0.000235638	-0.850437	2.34389e-09	3.54275e-08	-0.66968	1.60111e-05	0.000369377
X12975.11	Keratin, type I cytoskeletal 20	Keratin 20	P35900	54474	KRT20	-0.253448	6.30104e-07	3.71096e-06	-0.0430056	0.334924	0.458636	0.0220959	0.868374	0.904227	-0.247898	0.0995145	0.228535
X12976.49	Vinexin b	Vinexin b	O60504	10174	SORBS3	-0.0920613	0.126708	0.195458	-0.000542356	0.990778	0.995726	-0.113191	0.442821	0.539669	-0.0105717	0.949871	0.972239
X12980.31	Pre-mRNA-splicing factor RBM22	RBM22	Q9NW64	55696	RBM22	-0.0488091	0.229667	0.319698	-0.0859182	0.025324	0.0566545	-0.271863	0.00931647	0.0215481	-0.0754713	0.523089	0.674245
X12987.12	Serine/arginine-rich splicing factor 7	SRSF7	Q16629	6432	SRSF7	0.114769	0.0494287	0.0888491	0.0802424	0.112808	0.193188	0.330236	0.0267234	0.0529787	0.0271043	0.872409	0.925561
X12990.39	Mitogen-activated protein kinase kinase kinase 3	MAP3K3	Q99759	4215	MAP3K3	-0.147016	0.00307343	0.00802016	-0.0685159	0.101534	0.176892	-0.575183	2.38916e-05	0.000122053	-0.445185	0.0036468	0.0213733
X12991.49	Cullin-9	CUL9	Q8IWT3	23113	CUL9	-0.117727	0.0463596	0.0842945	-0.096366	0.0499366	0.0999837	-0.391483	0.00983985	0.0225569	-0.102789	0.552953	0.700737
X12993.21	Nuclear protein localization protein 4 homolog	NPL4	Q8TAT6	55666	NPLOC4	0.495763	7.32163e-22	1.73326e-20	0.212494	3.95047e-07	3.6257e-06	0.0572623	0.667436	0.740415	0.241765	0.093685	0.220342
X13013.41	E3 ubiquitin-protein ligase parkin	PRKN2	O60260	5071	PRKN	0.330689	3.50326e-09	2.94404e-08	0.121721	0.00692139	0.0191515	0.012744	0.927048	0.949595	0.265378	0.081378	0.200564
X13022.20	Tumor protein p53-inducible protein 11	P5I11	O14683	9537	TP53I11	-0.765311	6.98961e-66	7.23325e-64	-0.31214	7.43233e-18	4.07877e-16	-0.103995	0.286179	0.379685	-0.3082	0.00585961	0.0306255
X13025.4	Fibroblast growth factor receptor substrate 2	FRS2	Q8WU20	10818	FRS2	0.0921708	0.0980722	0.158509	0.088265	0.0455309	0.092961	0.569306	0.000156819	0.000635343	0.515162	0.0015914	0.0114366
X13027.20	Chromobox protein homolog 7	CBX7	O95931	23492	CBX7	-0.0488654	0.363181	0.459623	0.0242264	0.567828	0.680567	0.194644	0.144865	0.218171	0.136222	0.355569	0.527168
X13032.1	Beclin-1	BECN1	Q14457	8678	BECN1	-0.125436	0.0304671	0.0594569	-0.0868771	0.0559383	0.109282	-0.164998	0.256178	0.348825	-0.0385091	0.815306	0.884673
X13041.47	TNF receptor-associated factor 4	TRAF4	Q9BUZ4	9618	TRAF4	0.0614922	0.259598	0.353084	0.0287811	0.493402	0.615818	0.46993	0.000731841	0.00238375	0.408145	0.00970572	0.0436697
X13042.7	Potassium voltage-gated channel subfamily A member 10	KCA10	Q16322	3744	KCNA10	-0.42995	3.04978e-13	4.00229e-12	-0.266019	2.21074e-09	3.29519e-08	-0.645587	3.1273e-06	2.05573e-05	-0.4216	0.00829992	0.03966
X13043.157	ATPase family AAA domain-containing protein 2	ATAD2	Q6PL18	29028	ATAD2	-0.220845	0.000110323	0.000420178	-0.175588	0.000227779	0.0010198	-0.808367	1.7005e-08	2.08082e-07	-0.552695	0.000440222	0.00459506
X13044.5	Tumor susceptibility gene 101 protein	TS101	Q99816	7251	TSG101	0.115581	0.000466901	0.00151263	0.00417601	0.873954	0.919935	0.111438	0.124411	0.191671	0.160201	0.0457811	0.132761
X13053.6	Sodium- and chloride-dependent neutral and basic amino acid transporter B(0+)	S6A14	Q9UN76	11254	SLC6A14	-0.190524	0.000154576	0.00056439	-0.100014	0.0152042	0.0376158	-0.336685	0.00975635	0.0223797	-0.0310025	0.830604	0.896438
X13056.18	Orphan sodium- and chloride-dependent neurotransmitter transporter NTT5	S6A16	Q9GZN6	28968	SLC6A16	-0.303894	1.22043e-07	8.17078e-07	-0.21594	6.69975e-06	4.55282e-05	-0.780097	6.86914e-08	7.12894e-07	-0.461176	0.00362891	0.0213029
X13059.33	Riboflavin kinase	RIFK	Q969G6	55312	RFK	0.242149	7.88062e-06	3.76068e-05	0.127561	0.00673514	0.0187076	0.334722	0.0138176	0.0302035	0.253855	0.0940187	0.220984
X13062.4	Glia maturation factor gamma	GMFG	O60234	9535	GMFG	0.38241	4.59489e-13	5.94382e-12	0.117704	0.00542132	0.0155471	-0.149154	0.213622	0.30236	-0.0970682	0.495177	0.654383
X13066.42	Enhancer of mRNA-decapping protein 4	EDC4	Q6P2E9	23644	EDC4	-0.167578	5.66625e-07	3.38108e-06	-0.0813422	0.00783326	0.0213484	-0.0936527	0.274251	0.36763	-0.190353	0.0468497	0.134781
X13067.5	cGMP-dependent protein kinase 1, beta isozyme	KGP1B	Q13976	5592	PRKG1	0.0364503	0.355574	0.453242	0.102521	0.00219693	0.00720117	0.178085	0.0714768	0.12099	0.063076	0.565536	0.70913
X13073.14	Acidic leucine-rich nuclear phosphoprotein 32 family member A	AN32A	P39687	8125	ANP32A	-0.283942	1.22531e-06	6.79642e-06	-0.033141	0.509789	0.631052	0.0108467	0.943051	0.959475	0.25754	0.121135	0.259155
X13076.4	Fragile X mental retardation syndrome-related protein 1	FXR1	P51114	8087	FXR1	-0.183956	0.000122442	0.000459571	-0.103186	0.0219982	0.0503333	-0.458213	0.000199663	0.000786065	-0.414263	0.00249445	0.0161916
X13078.3	Centrin-2	CETN2	P41208	1069	CETN2	0.0220047	0.649472	0.727392	0.0526962	0.25502	0.370808	0.115829	0.356751	0.453069	-0.0962879	0.503206	0.658895
X13082.9	Protein unc-45 homolog A	UN45A	Q9H3U1	55898	UNC45A	-0.177638	0.0017339	0.00486265	0.0113556	0.820742	0.882115	0.356618	0.0183072	0.0384844	0.129959	0.433171	0.600756
X13083.18	Valine--tRNA ligase	SYVC	P26640	7407	VARS1	-0.118331	0.0127708	0.0277825	-0.0562624	0.212942	0.322036	-0.174569	0.189952	0.274106	-0.322675	0.0252654	0.0868227
X13085.18	Glucagon-like peptide 1 receptor:Cytoplasmic domain	GLP1R:CD	P43220	2740	GLP1R	0.0900021	0.0942127	0.153366	0.0337753	0.426654	0.552104	-0.232856	0.0906512	0.147634	0.0432256	0.777654	0.862419
X13088.397	Betacellulin	BTC	P35070	685	BTC	-0.0133251	0.815134	0.863785	-0.0548661	0.24036	0.354617	-0.414963	0.00525594	0.0132478	-0.135642	0.401392	0.572379
X13089.6	Hypoxia-inducible factor 1-alpha	HIF-1a	Q16665	3091	HIF1A	-0.257917	7.56579e-06	3.61999e-05	-0.192147	4.91498e-05	0.000263734	-0.82158	3.72696e-08	4.23168e-07	-0.37401	0.0213965	0.0778877
X13090.17	Protein S100-A6	S100A6	P06703	6277	S100A6	0.0374684	0.414452	0.512686	0.119882	0.00636247	0.017888	0.14193	0.24045	0.332028	0.1815	0.176814	0.338131
X13093.6	Secreted and transmembrane protein 1	SECTM1	Q8WVN6	6398	SECTM1	-0.132805	0.000793134	0.00244696	0.0717875	0.0564753	0.110034	0.374031	0.000698616	0.00229322	0.304282	0.0131332	0.0548022
X13094.75	R-spondin-3	RSPO3	Q9BXY4	84870	RSPO3	-0.134046	4.37047e-05	0.000180706	-0.158066	2.5087e-08	3.01878e-07	-0.511829	2.89539e-09	4.24579e-08	-0.252689	0.00893192	0.0415294
X13095.51	Lithostathine-1-alpha	PSP	P05451	5967	REG1A	0.0699033	0.140309	0.212547	0.248641	1.64145e-07	1.70354e-06	0.783964	1.99538e-09	3.11519e-08	0.639107	1.18361e-05	0.00029771
X13097.11	Bcl-2-like protein 2	Apoptosis regulator Bcl-W	Q92843	599	BCL2L2	0.415042	3.82634e-15	5.89745e-14	0.138987	0.00045098	0.00184362	0.0181424	0.887018	0.918579	0.0805322	0.578352	0.71986
X13098.93	Vascular endothelial growth factor D	VEGF-D	O43915	2277	VEGFD	0.0623868	0.186603	0.269596	0.0169913	0.697345	0.789061	-0.257811	0.0436509	0.0799309	0.0841588	0.555286	0.702251
X13101.60	Sclerostin	SOST	Q9BQB4	50964	SOST	0.179938	0.00103793	0.00309256	0.254785	3.52204e-07	3.27098e-06	0.479967	0.000733947	0.00238632	0.493096	0.00145168	0.0107087
X13102.1	Protein FAM3D	FAM3D	Q96BQ1	131177	FAM3D	-0.0895201	0.122268	0.189659	0.0682146	0.173859	0.273552	-0.0998658	0.525664	0.616765	0.0539845	0.759839	0.852496
X13104.32	Ephrin-B1	EFNB1	P98172	1947	EFNB1	-0.0657045	0.0110018	0.0245372	0.0500907	0.020376	0.0474419	0.0902988	0.168948	0.248347	0.0715199	0.333033	0.505128
X13105.7	Synaptosomal-associated protein 25	SNP25	P60880	6616	SNAP25	-0.112305	0.0460413	0.0838842	-0.0564103	0.250259	0.365102	-0.408078	0.00856116	0.0200443	-0.235031	0.166695	0.323217
X13107.9	Ly6/PLAUR domain-containing protein 3	LYPD3	O95274	27076	LYPD3	-0.141651	0.0112862	0.0250329	-0.118898	0.00694509	0.0191877	-0.519976	0.000258351	0.0009717	-0.0754912	0.619696	0.751184
X13109.82	Neuronal growth regulator 1	NEGR1	Q7Z3B1	257194	NEGR1	-0.347874	7.2085e-15	1.10165e-13	-0.247269	9.16898e-12	1.95353e-10	-0.801364	4.14739e-11	1.04318e-09	-0.735012	2.9493e-08	2.96733e-06
X13112.179	Follistatin-related protein 1	FSTL1	Q12841	11167	FSTL1	0.21712	1.74591e-05	7.79738e-05	0.168148	0.000172719	0.000801011	0.603226	4.33428e-05	0.00020388	0.474114	0.00354381	0.0209391
X13113.7	Osteopontin	Osteopontin	P10451	6696	SPP1	0.465771	4.05887e-27	1.20502e-25	0.217439	6.12032e-08	6.82087e-07	-0.0655693	0.553286	0.641485	0.116077	0.358606	0.530754
X13114.50	Lumican	Lumican	P51884	4060	LUM	-0.413146	4.39207e-19	8.83782e-18	-0.165567	8.40789e-05	0.000425922	-0.117352	0.321506	0.418281	-0.231826	0.0809475	0.199968
X13116.25	CD177 antigen	CD177	Q8N6Q3	57126	CD177	-0.173249	0.00400469	0.0101505	-0.0706507	0.211704	0.320566	-0.171425	0.276945	0.370282	0.22305	0.198592	0.364941
X13118.5	SPARC-related modular calcium-binding protein 1	SMOC1	Q9H4F8	64093	SMOC1	1.01748	2.34289e-135	1.06074e-132	0.401593	9.56796e-32	2.85941e-29	-0.100165	0.306614	0.402547	0.363856	0.00113422	0.0088347
X13119.26	Protein Z-dependent protease inhibitor	protein Z inhibitor	Q9UK55	51156	SERPINA10	-0.293603	1.8552e-07	1.20855e-06	-0.208264	2.47352e-05	0.00014544	-0.0139242	0.926027	0.949318	-0.335453	0.0479528	0.136903
X13122.19	Leucine-rich repeat transmembrane protein FLRT2	FLRT2	O43155	23768	FLRT2	-0.0961774	0.00100087	0.002996	-0.0576136	0.0265438	0.0591277	0.305084	8.72209e-05	0.000378794	0.148664	0.089918	0.214406
X13123.3	Leucine-rich repeat transmembrane protein FLRT3:Extracellular domain	FLRT3:ECD	Q9NZU0	23767	FLRT3	-0.103129	0.000186832	0.000672003	-0.061292	0.009961	0.0262965	-0.0690384	0.335222	0.431324	0.108356	0.184137	0.346498
X13124.20	Immunoglobulin superfamily containing leucine-rich repeat protein 2	ISLR2	Q6UXK2	57611	ISLR2	-0.0558908	0.0639161	0.109614	-0.166866	2.18845e-09	3.27544e-08	-0.26442	0.000540131	0.00184388	-0.280332	0.000871205	0.00718793
X13125.45	Vitronectin	Vitronectin	P04004	7448	VTN	-0.104139	0.0656861	0.112118	-0.0111729	0.836553	0.894331	0.43405	0.0038205	0.0100021	0.0539713	0.748643	0.843233
X13126.52	Desmocollin-2	DSC2	Q02487	1824	DSC2	-0.0931765	0.00253919	0.00681761	0.0607859	0.0250588	0.0561999	0.132293	0.108059	0.170317	-0.0379403	0.676345	0.793561
X13129.40	Low-density lipoprotein receptor	LDLR	P01130	3949	LDLR	-0.178746	0.00159472	0.00452315	-0.103482	0.0405451	0.0840608	-0.331232	0.0260148	0.0518864	-0.258529	0.11788	0.254446
X13130.150	Hexokinase-2	HXK2	P52789	3099	HK2	0.0507076	0.228276	0.318129	0.097874	0.0137499	0.0346694	0.622671	6.48577e-08	6.78944e-07	0.143188	0.245009	0.420181
X13131.5	Hexokinase-1	HXK1	P19367	3098	HK1	-0.0225898	0.686416	0.756604	-0.125946	0.00646475	0.0181093	-0.213864	0.102677	0.163471	-0.0274732	0.857004	0.914036
X13132.14	Semaphorin-5A	SEM5A	Q13591	9037	SEMA5A	-0.0158747	0.74211	0.804179	-0.0243504	0.609553	0.715993	0.659304	3.23574e-06	2.11932e-05	0.436551	0.00375269	0.0218481
X13133.73	Latent-transforming growth factor beta-binding protein 4	LTBP4	Q8N2S1	8425	LTBP4	-0.0953295	0.00584579	0.0141439	-0.0391607	0.245388	0.359797	0.0486067	0.603976	0.686845	0.152222	0.137664	0.282503
X13228.75	E3 ubiquitin-protein ligase Mdm2	MDM2	Q00987	4193	MDM2	0.182129	0.000418053	0.00137404	0.193484	1.78678e-05	0.000108586	0.518699	0.000135975	0.000560296	0.317972	0.0373104	0.114311
X13229.20	Protein Mdm4	MDM4	O15151	4194	MDM4	-0.0883238	0.124993	0.193224	-0.0359015	0.454666	0.576409	-0.269847	0.0665861	0.113815	-0.184596	0.251587	0.428823
X13230.174	Ig gamma-2, Kappa	IgG2, Kappa	P01859	3501	IGHG2	-0.329011	6.27877e-09	5.04251e-08	-0.153827	0.00153984	0.00533202	-0.258454	0.0632792	0.108882	-0.154934	0.332123	0.50417
X13231.90	Ig gamma-4, Kappa	IgG4, Kappa	P01861	3503	IGHG4	-0.124027	0.0205461	0.0420441	0.00810485	0.861003	0.910792	-0.0949162	0.50042	0.594269	-0.171671	0.278539	0.454441
X13236.25	Protein Wnt-3a	WNT3A	P56704	89780	WNT3A	0.0211294	0.661388	0.736412	-0.013374	0.739368	0.821905	0.416907	0.00266163	0.00726482	0.232724	0.119322	0.256401
X13240.170	SH3 and multiple ankyrin repeat domains protein 1	SHAN1	Q9Y566	50944	SHANK1	0.193044	1.96418e-05	8.72913e-05	0.12252	0.00125912	0.00449312	0.222469	0.0529469	0.0935866	0.0648601	0.61375	0.746475
X13242.134	SH3 and multiple ankyrin repeat domains protein 3	SHAN3	Q9BYB0		SHANK3	0.68219	2.62088e-100	7.9107e-98	0.209748	1.14673e-18	7.41686e-17	0.0130117	0.851285	0.890886	0.0946111	0.213708	0.382058
X13268.45	Protein Wnt-5a	WNT5A	P41221	7474	WNT5A	-0.153909	0.00118138	0.00347888	0.107946	0.0155781	0.0382342	0.213374	0.107551	0.169887	0.133378	0.37097	0.54289
X13374.4	Beta-defensin 113	DB113	Q30KQ7	245927	DEFB113	0.130679	0.00411419	0.0103916	0.212198	5.04119e-07	4.48629e-06	0.379232	0.00208198	0.00585339	0.352619	0.00928929	0.042541
X13375.48	Synaptogyrin-3	SNG3	O43761	9143	SYNGR3	-0.146442	0.0127714	0.0277825	-0.0744633	0.120469	0.203705	-0.123543	0.418282	0.51619	-0.0995943	0.559763	0.705235
X13377.3	Cytochrome b561 domain-containing protein 1	C56D1	Q8N8Q1	284613	CYB561D1	-0.522957	1.46528e-20	3.27608e-19	-0.148219	0.00096281	0.00362129	-0.655023	1.76624e-06	1.23979e-05	-0.345885	0.0252493	0.0868227
X13378.80	Glutaredoxin-like protein C5orf63	YD286	A6NC05	401207	C5orf63	-0.166836	0.00416259	0.0104846	-0.124551	0.00503966	0.0146017	-0.279186	0.0567669	0.0994084	-0.20482	0.201074	0.367536
X13381.49	Beta-1,4-galactosyltransferase 1	B4GT1	P15291	2683	B4GALT1	-0.331593	5.30007e-17	9.27385e-16	-0.199754	1.52717e-10	2.69824e-09	0.118122	0.202107	0.289119	0.00547218	0.957589	0.976186
X13384.110	Fumarate hydratase, mitochondrial	FUMH	P07954	2271	FH	0.565644	4.45172e-23	1.12756e-21	0.24011	2.65846e-06	2.01022e-05	0.88918	2.65401e-10	5.19502e-09	0.692523	6.0206e-06	0.00017586
X13386.248	E3 ubiquitin-protein ligase RNF34	RNF34	Q969K3	80196	RNF34	0.149652	0.00378642	0.00965804	0.0779449	0.0559779	0.1093	0.632679	2.94119e-06	1.94398e-05	0.291988	0.0546667	0.151494
X13387.55	ETS homologous factor	EHF	Q9NZC4	26298	EHF	0.073445	0.166211	0.246022	0.114533	0.0137009	0.0346058	0.624125	2.40723e-05	0.000122803	0.589402	0.000262296	0.00309458
X13388.57	Neuroendocrine convertase 1	NEC1	P29120	5122	PCSK1	-0.240712	7.99841e-08	5.58193e-07	-0.310957	1.12994e-12	2.96569e-11	-0.770293	4.23733e-11	1.05846e-09	-0.746028	2.15719e-08	2.52043e-06
X13392.13	Sodium/potassium-transporting ATPase subunit beta-1	AT1B1	P05026	481	ATP1B1	-0.0478527	0.120851	0.188106	-0.140528	1.07243e-07	1.15605e-06	-0.0577126	0.467583	0.562789	-0.239562	0.0108474	0.0472794
X13393.46	Derlin-1	DERL1	Q9BUN8	79139	DERL1	-0.0618235	0.305983	0.403007	0.0362785	0.434512	0.558085	-0.45226	0.00274933	0.00745923	-0.224229	0.182312	0.344282
X13399.33	RELT-like protein 1	RELL1	Q8IUW5	768211	RELL1	-0.127843	0.0121954	0.0267059	-0.0601527	0.156146	0.250377	-0.205056	0.116493	0.181401	-0.0896709	0.544482	0.693064
X13403.5	ETS translocation variant 5	ETV5	P41161	2119	ETV5	0.120353	0.0167323	0.0352761	0.0794738	0.0530238	0.105061	0.0632857	0.622506	0.701311	0.0820059	0.572605	0.714672
X13405.61	Serine protease inhibitor Kazal-type 2	ISK2	P20155	6691	SPINK2	0.0229061	0.655869	0.732067	-0.0784756	0.0855998	0.153944	-0.0952123	0.471007	0.565937	0.0473626	0.760495	0.85279
X13411.21	E3 ubiquitin-protein ligase NRDP1	RNF41	Q9H4P4	10193	RNF41	-0.0304922	0.564127	0.651345	0.0554231	0.183605	0.286275	0.359759	0.00714479	0.0171154	0.194708	0.20087	0.367451
X13412.5	WAP four-disulfide core domain protein 6	WFDC6	Q9BQY6	140870	WFDC6	-0.198719	0.000457515	0.00148487	-0.137647	0.00197318	0.00658529	-0.345076	0.0119375	0.0267561	-0.333859	0.0274231	0.0917142
X13416.8	Transmembrane protein 132D	T132D	Q14C87	121256	TMEM132D	-0.231189	7.1543e-12	8.3054e-11	-0.249538	1.57475e-14	5.38088e-13	-0.633229	2.10493e-12	8.02532e-11	-0.538632	8.46493e-08	6.81333e-06
X13421.17	Protein kish-B	KISHB	Q9NRX6	56900	TMEM167B	-0.0533913	0.3429	0.440015	-0.0239211	0.587299	0.696545	0.0208423	0.88627	0.918213	-0.17346	0.285743	0.460421
X13422.66	Ecto-NOX disulfide-thiol exchanger 2	ENOX2	Q16206	10495	ENOX2	0.0052329	0.91561	0.942678	0.0921257	0.0296263	0.064487	-0.129812	0.285958	0.379531	-0.280918	0.0403975	0.120626
X13423.94	Redox-regulatory protein FAM213A	CJ058	Q9BRX8	84293	PRXL2A	0.148159	0.0105442	0.0237065	-0.0733029	0.0921524	0.163375	-0.237766	0.0782517	0.130192	-0.206264	0.19445	0.359722
X13427.66	Mannosyl-oligosaccharide 1,2-alpha-mannosidase IC	MA1C1	Q9NR34	57134	MAN1C1	-0.123444	0.000414594	0.00136639	-0.0460724	0.126133	0.210823	-0.0424428	0.637208	0.71432	0.103858	0.300741	0.474208
X13429.3	WAP four-disulfide core domain protein 10A	WF10A	Q9H1F0	140832	WFDC10A	-0.142452	0.0133721	0.0289328	-0.0867246	0.0732823	0.135561	-0.347497	0.0178951	0.0377057	-0.328405	0.0517236	0.145002
X13430.50	Urea transporter 1	UT1	Q13336	6563	SLC14A1	0.199457	0.000204315	0.000726232	0.107462	0.00800747	0.0217904	0.584269	5.7109e-06	3.43603e-05	0.212733	0.141842	0.288625
X13431.74	Membrane protein FAM159A	F159A	Q6UWV7	348378	SHISAL2A	-0.303425	4.93982e-09	4.05761e-08	-0.0571364	0.190767	0.295155	-0.185698	0.173016	0.253198	-0.110472	0.47479	0.638083
X13434.172	Alpha-parvin	PARVA	Q9NVD7	55742	PARVA	0.112863	0.00929346	0.0212506	0.154905	0.000108828	0.000534112	0.42159	0.00013669	0.000561965	0.47705	0.000149271	0.00206418
X13435.31	Interleukin-20 receptor subunit beta	IL-20 Rb	Q6UXL0	53833	IL20RB	0.0328359	0.435927	0.532798	0.0690808	0.0695837	0.12978	0.130832	0.257349	0.350289	0.35897	0.00613402	0.0316939
X13436.54	Myc-associated zinc finger protein	MAZ	P56270	4150	MAZ	0.048777	0.3723	0.469687	-0.0271932	0.516238	0.635853	-0.0278459	0.838613	0.880422	-0.238567	0.113959	0.248352
X13438.115	Chordin	CHRD	Q9H2X0	8646	CHRD	0.0177853	0.562527	0.649911	-0.0938659	0.000241383	0.00106881	-0.555363	6.95307e-12	2.18992e-10	-0.194209	0.0308269	0.099692
X13439.6	IQ domain-containing protein F3	IQCF3	P0C7M6	401067	IQCF3	-0.0905056	0.124055	0.192184	-0.0191014	0.673003	0.767995	-0.123264	0.413383	0.511364	0.204423	0.217181	0.38712
X13441.30	Dixin	DIXC1	Q155Q3	85458	DIXDC1	0.0994376	0.0648051	0.110771	0.162443	5.45668e-05	0.000291076	0.850538	1.06587e-09	1.76282e-08	0.608815	7.89666e-05	0.00130008
X13447.42	Shadow of prion protein	SPRN	Q5BIV9	503542	SPRN	0.0785769	0.170579	0.2503	0.0593875	0.291284	0.410837	0.283086	0.0643773	0.110562	-0.0374408	0.829137	0.895122
X13449.25	Splicing factor 3B subunit 4	SF3B4	Q15427	10262	SF3B4	-0.0282855	0.628072	0.709298	-0.0276501	0.562166	0.675793	-0.336522	0.0242362	0.0489044	-0.23143	0.164834	0.320679
X13450.49	Ubiquitin carboxyl-terminal hydrolase 8	UBP8	P40818	9101	USP8	0.0762447	0.0676938	0.115003	0.0854497	0.0406382	0.0842056	0.301672	0.00586145	0.0145159	0.0226653	0.852933	0.911469
X13451.2	Fibronectin type III domain-containing protein 4	FNDC4	Q9H6D8	64838	FNDC4	-0.226538	5.65723e-06	2.77273e-05	-0.094853	0.0333106	0.0711893	-0.718756	2.58505e-08	3.03011e-07	-0.445776	0.00212581	0.0144731
X13452.113	Small integral membrane protein 13	SIM13	P0DJ93	221710	SMIM13	0.127284	0.013308	0.0288115	0.153561	3.76397e-05	0.000209096	0.788536	7.70906e-10	1.32333e-08	0.656125	3.59067e-06	0.000121546
X13453.2	39S ribosomal protein L33, mitochondrial	RM33	O75394	9553	MRPL33	0.00475687	0.933533	0.953475	0.0113525	0.833171	0.892033	-0.243049	0.11424	0.178534	-0.428868	0.019091	0.0722544
X13457.33	ETS-related transcription factor Elf-5	ELF5	Q9UKW6	2001	ELF5	-0.151895	0.00540662	0.0132495	-0.040836	0.372186	0.497255	-0.425883	0.00170161	0.00495436	-0.145675	0.3429	0.515422
X13459.30	Torsin-4A	CI167	Q9NXH8	54863	TOR4A	0.0770077	0.106921	0.16978	0.0768551	0.0333147	0.0711893	0.479101	4.87356e-05	0.000226599	0.208933	0.107124	0.238918
X13460.4	Chondroadherin	CHAD	O15335	1101	CHAD	-0.0149732	0.747147	0.808065	-0.157582	0.00039554	0.00165052	-0.219617	0.0789438	0.131283	-0.25375	0.0724216	0.185623
X13463.1	Peroxidasin homolog	PXDN	Q92626	7837	PXDN	-0.14416	0.00659558	0.0156856	0.0126011	0.769023	0.842201	0.10081	0.476073	0.570904	0.141162	0.385313	0.556239
X13464.8	Nutritionally-regulated adipose and cardiac enriched protein homolog	NRAC	Q8N912	400258	NRAC	-0.101905	0.0640771	0.109838	-0.16031	0.000123393	0.000596702	-0.427334	0.00212076	0.00593158	-0.482474	0.00157265	0.0113469
X13465.5	Calcipressin-1	CCP1	P53805	1827	RCAN1	-0.0419201	0.460196	0.555424	-0.033329	0.502601	0.624501	-0.52017	0.000366259	0.00133192	-0.272171	0.0917475	0.217196
X13468.5	Neuralized-like protein 4	NEUL4	Q96JN8	84461	NEURL4	0.00247928	0.95676	0.969256	0.0714139	0.0902609	0.161285	0.221045	0.0710607	0.120554	0.217929	0.111271	0.244108
X13470.43	Parathyroid hormone/parathyroid hormone-related peptide receptor	PTH1R	Q03431	5745	PTH1R	0.020274	0.700026	0.768565	-0.0143266	0.737692	0.820932	-0.128555	0.341421	0.437744	-0.0849907	0.575521	0.717075
X13472.35	Haloacid dehalogenase-like hydrolase domain-containing protein 2	HDHD2	Q9H0R4	84064	HDHD2	0.0847591	0.0903625	0.147762	0.09111	0.0411286	0.0850759	0.344367	0.00522985	0.0131912	0.242623	0.0742108	0.188361
X13473.55	Inositol-trisphosphate 3-kinase A	IP3KA	P23677	3706	ITPKA	0.0885786	0.0633974	0.108827	0.0707212	0.0625604	0.119326	0.52378	1.117e-05	6.2435e-05	0.219713	0.100545	0.230198
X13474.40	Glutathione S-transferase kappa 1	GSTK1	Q9Y2Q3	373156	GSTK1	-0.322564	1.58609e-10	1.56962e-09	-0.189127	6.6874e-06	4.55282e-05	0.490405	0.000262345	0.000985699	0.365126	0.0108289	0.0472672
X13475.10	Ubiquitin-conjugating enzyme E2 D4	UB2D4	Q9Y2X8	51619	UBE2D4	0.280419	5.83371e-19	1.16097e-17	0.0490274	0.0694523	0.129689	0.00666973	0.924821	0.948387	0.262093	0.00107627	0.00851147
X13476.16	DNA/RNA-binding protein KIN17	KIN17	O60870	22944	KIN	-0.113641	0.00448293	0.011129	0.00780301	0.827106	0.887375	-0.18911	0.071304	0.12091	-0.0127888	0.913436	0.951327
X13477.65	Leukotriene B4 receptor 1	LT4R1	Q15722	1241	LTB4R	0.083897	0.0914754	0.149447	-0.0146575	0.727047	0.814779	0.380877	0.00266785	0.00727632	-0.0962917	0.497896	0.65517
X13479.8	Protein FAM171A2	F1712	A8MVW0	284069	FAM171A2	0.0511642	0.360843	0.457464	0.092475	0.0440113	0.0903166	0.238494	0.0920849	0.149499	0.153531	0.338727	0.511836
X13481.24	Transcription elongation factor A protein 2	TCEA2	Q15560	6919	TCEA2	0.19024	0.00071226	0.00222974	0.165352	0.00018191	0.000836141	0.671417	5.1561e-06	3.14931e-05	-0.0217217	0.895651	0.941248
X13482.14	CCR4-NOT transcription complex subunit 1	CNOT1	A5YKK6	23019	CNOT1	0.687389	1.6247e-43	8.17312e-42	0.286789	2.29875e-14	7.78139e-13	0.607919	8.47234e-07	6.57105e-06	0.524947	0.000141139	0.00200473
X13484.69	Collagen alpha-1(I) chain:N-term propeptide	CO1A1:N-term propeptide	P02452	1277	COL1A1	-0.262597	2.75823e-06	1.43014e-05	-0.152586	0.000903687	0.00341666	-0.666613	5.65898e-06	3.41614e-05	-0.380551	0.0189196	0.0719821
X13485.20	Transmembrane protein 87B	TM87B	Q96K49	84910	TMEM87B	-0.0734511	0.145386	0.219412	-0.0747177	0.125472	0.210107	-0.0536	0.686876	0.754132	0.201556	0.168108	0.325087
X13486.9	Polycystin-2:Cytoplasmic domain 1	PKD2:CD 1	Q13563	5311	PKD2	-0.162591	7.47015e-05	0.000294417	-0.0489269	0.186077	0.289307	0.0566827	0.569547	0.653574	-0.0758121	0.520661	0.671832
X13487.24	Protein unc-93 homolog B1	UN93B	Q9H1C4	81622	UNC93B1	-0.0891406	0.0299653	0.0586356	0.0164787	0.68278	0.776217	-0.105553	0.326928	0.423056	0.0360184	0.759535	0.852496
X13488.3	Arfaptin-1	ARFP1	P53367	27236	ARFIP1	0.0911685	0.10817	0.171238	-0.0417884	0.283523	0.403346	-0.165753	0.163092	0.241406	-0.108067	0.432502	0.600756
X13491.40	Retinal rod rhodopsin-sensitive cGMP 3',5'-cyclic phosphodiesterase subunit delta	PDE6D	O43924	5147	PDE6D	0.293218	5.99634e-12	7.09763e-11	0.0150233	0.670982	0.766152	-0.0909277	0.38971	0.487575	0.0283563	0.818326	0.886533
X13492.44	Stress-70 protein, mitochondrial	HSPA9B	P38646	3313	HSPA9	0.241007	1.52256e-06	8.25557e-06	0.151637	0.00017499	0.000810503	0.525111	2.82357e-05	0.000141062	0.101638	0.463123	0.628722
X13493.5	Glutamate receptor ionotropic, delta-1	GRID1	Q9ULK0	2894	GRID1	0.00839783	0.881544	0.918485	0.0339336	0.466798	0.588493	-0.250818	0.0851638	0.14002	0.0264614	0.871804	0.925462
X13494.6	Ceramide synthase 5	CERS5	Q8N5B7	91012	CERS5	0.09877	0.0689942	0.117048	0.0151856	0.726143	0.814521	0.166078	0.220697	0.309992	0.0477192	0.755149	0.848635
X13495.48	Hydroxycarboxylic acid receptor 2	HCAR2	Q8TDS4	338442	HCAR2	0.228997	6.27657e-05	0.000250867	0.178146	0.000942474	0.00355587	0.240742	0.100949	0.161178	0.153184	0.350288	0.522332
X13496.19	Hydroxymethylglutaryl-CoA synthase, cytoplasmic	HMCS1	Q01581	3157	HMGCS1	0.0216536	0.707783	0.774967	0.0792562	0.0446384	0.0913448	0.262217	0.0418713	0.0771011	0.136116	0.356335	0.528087
X13497.34	Eukaryotic translation initiation factor 3 subunit J	EIF3J	O75822	8669	EIF3J	-0.144721	0.0114524	0.0253394	-0.10793	0.017642	0.0424861	0.085729	0.566974	0.651516	-0.385653	0.0149042	0.0601149
X13498.1	Inositol oxygenase	MIOX	Q9UGB7	55586	MIOX	-0.0924018	0.0890564	0.145807	0.0422287	0.349585	0.474231	0.007233	0.959674	0.970904	-0.066035	0.689703	0.805008
X13499.30	Coagulation Factor VIII	Coagulation Factor VIII	P00451	2157	F8	-0.162735	0.00412156	0.0103958	9.02293e-05	0.998485	0.998949	-0.0945893	0.514195	0.607045	0.279586	0.0895885	0.214185
X13501.10	Solute carrier family 35 member G2	S35G2	Q8TBE7	80723	SLC35G2	0.00531503	0.92827	0.9508	0.0511818	0.29807	0.419103	0.0988104	0.502538	0.59602	0.234058	0.159469	0.313571
X13502.2	Sodium-independent sulfate anion transporter	S2611	Q86WA9	284129	SLC26A11	0.072388	0.199493	0.285297	-0.121168	0.00913905	0.0244697	0.0768009	0.604852	0.687419	-0.186776	0.254985	0.431769
X13503.19	PRA1 family protein 3	PRAF3	O75915	10550	ARL6IP5	0.100999	0.00551975	0.0134811	0.101739	0.0022396	0.00730795	0.169377	0.0752684	0.125981	0.0186179	0.861271	0.916698
X13506.10	tRNA-dihydrouridine(20) synthase [NAD(P)+]-like	DUS2L	Q9NX74	54920	DUS2	-0.233457	2.66156e-05	0.000115313	-0.221325	1.0779e-06	8.79313e-06	-1.03943	3.83419e-14	2.52499e-12	-0.649588	1.88021e-05	0.000414395
X13509.5	Secretory carrier-associated membrane protein 5	SCAM5	Q8TAC9	192683	SCAMP5	-0.0765526	0.159799	0.237698	-0.0750681	0.0765252	0.140061	-0.0482696	0.731686	0.793464	0.131614	0.408548	0.578257
X13510.7	Sarcoplasmic/endoplasmic reticulum calcium ATPase 3	AT2A3	Q93084	489	ATP2A3	-0.214844	4.54476e-05	0.000187271	0.0747123	0.0918246	0.162954	-0.280594	0.0261391	0.0520414	-0.145771	0.307776	0.480295
X13511.29	DNA-binding protein SATB1	SATB1	Q01826	6304	SATB1	0.0721602	0.179624	0.260865	0.0493322	0.2432	0.357496	0.272399	0.0455077	0.0827455	0.237715	0.12826	0.269659
X13512.28	Heterogeneous nuclear ribonucleoprotein R	HNRPR	O43390	10236	HNRNPR	-0.156304	0.00113874	0.00336697	-0.125423	0.00119658	0.00430606	-0.106202	0.387961	0.48589	0.0216816	0.875714	0.927898
X13513.174	E3 SUMO-protein ligase PIAS3	PIAS3	Q9Y6X2	10401	PIAS3	0.190621	0.00081889	0.00249875	0.143018	0.00120418	0.00431968	0.399396	0.00571909	0.0142173	-0.00639681	0.968516	0.984372
X13515.8	Regulation of nuclear pre-mRNA domain-containing protein 1A	RPR1A	Q96P16	55197	RPRD1A	0.0225924	0.652658	0.729832	0.120847	0.00234565	0.00757888	0.670618	2.6323e-07	2.3311e-06	0.583783	4.80848e-05	0.000866483
X13516.46	ER membrane protein complex subunit 4	TMM85	Q5J8M3	51234	EMC4	0.0801807	0.0523435	0.0930265	-0.112076	0.00141062	0.00496047	-0.569948	1.05071e-07	1.03697e-06	-0.411385	0.00050845	0.00505936
X13517.3	Patched domain-containing protein 3	PTHD3	Q3KNS1	374308	PTCHD3	-0.114777	0.0465442	0.0845028	-0.0389807	0.396592	0.521969	-0.269256	0.0718965	0.121573	-0.136287	0.407663	0.577272
X13518.5	Arf-GAP with SH3 domain, ANK repeat and PH domain-containing protein 2	ASAP2	O43150	8853	ASAP2	-0.140677	0.0010408	0.00309761	-0.101244	0.0210331	0.0486785	0.122813	0.298213	0.393919	0.174899	0.175804	0.336555
X13519.112	Rho guanine nucleotide exchange factor 25	ARHGP	Q86VW2	115557	ARHGEF25	0.138766	0.00569421	0.013842	0.157613	8.89062e-05	0.000447248	0.73889	1.80918e-08	2.19159e-07	0.332911	0.0316509	0.101811
X13522.20	Visinin-like protein 1	VISL1	P62760	7447	VSNL1	0.722898	2.09453e-82	2.80978e-80	0.148022	1.21906e-06	9.81209e-06	-0.126108	0.139257	0.211307	0.150403	0.117611	0.254017
X13524.25	Heparan-sulfate 6-O-sulfotransferase 2	H6ST2	Q96MM7	90161	HS6ST2	-0.0247456	0.647082	0.725614	0.0720202	0.113394	0.193915	0.157551	0.255931	0.348825	0.177736	0.257965	0.434784
X13525.17	Potassium voltage-gated channel subfamily G member 4	KCNG4	Q8TDN1	93107	KCNG4	-0.138087	0.014045	0.0302263	-0.12547	0.00467536	0.0137788	-0.461247	0.00126468	0.00383859	-0.278876	0.076596	0.192734
X13526.5	Lupus La protein:RNA recognition motif	LA:RRM	P05455	6741	SSB	0.0561208	0.207148	0.293771	0.0990786	0.00975287	0.0258412	0.373673	0.00157362	0.00461974	-0.156387	0.223565	0.394423
X13529.39	Nucleosome assembly protein 1-like 2	NP1L2	Q9ULW6	4674	NAP1L2	-0.399534	9.23464e-14	1.29643e-12	-0.186902	0.000194578	0.000889849	0.502956	0.000347847	0.00127263	0.0998619	0.533508	0.684023
X13530.5	Urotensin-2 receptor	UR2R	Q9UKP6	2837	UTS2R	0.122397	0.0115895	0.0255646	0.0627407	0.114043	0.194842	0.364513	0.00368231	0.00969283	0.0709316	0.621022	0.751979
X13532.25	Nuclear envelope phosphatase-regulatory subunit 1	NEPR1	Q8N9A8	255919	CNEP1R1	0.121743	0.0272765	0.0538102	0.105728	0.0110203	0.0287576	0.424223	0.00237331	0.00655692	0.35702	0.022156	0.079596
X13534.20	Myomesin-2	MYOM2	P54296	9172	MYOM2	-0.0549193	0.304058	0.40091	-0.0219872	0.650598	0.750668	0.296355	0.0338624	0.0647227	-0.191336	0.225953	0.397641
X13535.2	Collagen type IV alpha-3-binding protein:PH domain	C43BP:PH domain	Q9Y5P4	10087	CERT1	-0.0168746	0.626659	0.708502	-0.0127635	0.74024	0.822186	0.298674	0.00113149	0.00347901	0.0276916	0.787133	0.868147
X13536.56	DNA polymerase iota	POLI	Q9UNA4	11201	POLI	-0.150382	0.00859119	0.0197947	-0.084046	0.0530841	0.105066	-0.616529	2.87185e-05	0.000142882	-0.376481	0.021483	0.0780457
X13539.131	Small conductance calcium-activated potassium channel protein 1	KCNN1	Q92952	3780	KCNN1	0.0408156	0.401507	0.499745	-0.000170147	0.996455	0.998875	-0.101011	0.422276	0.519349	-0.0253421	0.855474	0.912942
X13540.1	G-protein coupled receptor 26	GPR26	Q8NDV2	2849	GPR26	-0.0353787	0.538577	0.627849	-0.0722007	0.0964858	0.169729	-0.506213	0.000434503	0.00154443	-0.0917395	0.563753	0.708508
X13541.1	Myc target protein 1	MYCT1	Q8N699	80177	MYCT1	0.0185606	0.740334	0.802841	0.0586222	0.171194	0.270179	0.36942	0.00731914	0.0174637	0.0489846	0.749715	0.8441
X13544.9	Rho GTPase-activating protein 45	HMHA1	Q92619	23526	ARHGAP45	0.0396451	0.390678	0.488786	0.13333	0.00249472	0.00801765	0.833635	5.94423e-12	1.92232e-10	0.237903	0.0754289	0.190253
X13545.97	Probable RNA-binding protein EIF1AD	EIF1A	Q8N9N8	84285	EIF1AD	0.331245	1.53733e-10	1.52554e-09	0.283107	3.51857e-11	6.70751e-10	0.654826	1.52293e-06	1.08798e-05	0.553131	0.00020063	0.00256778
X13547.5	5-hydroxytryptamine receptor 7	5HT7R	P34969	3363	HTR7	0.144848	0.00615205	0.014796	0.066975	0.207518	0.315811	0.402472	0.00628691	0.0153859	0.163305	0.322516	0.494911
X13548.53	Phosphatidate phosphatase PPAPDC1A	PPC1A	Q5VZY2	196051	PLPP4	-0.197497	0.000328899	0.00111852	-0.196418	8.60818e-06	5.67921e-05	-0.983462	3.21882e-13	1.64205e-11	-0.503258	0.000770608	0.00659845
X13549.15	Disintegrin and metalloproteinase domain-containing protein 29	ADA29	Q9UKF5	11086	ADAM29	0.017253	0.732363	0.796653	0.00884224	0.82173	0.882915	0.368531	0.0040084	0.0104224	0.139693	0.328647	0.502049
X13552.7	Switch-associated protein 70	SWP70	Q9UH65	23075	SWAP70	-0.0451767	0.419823	0.517916	0.161652	0.000722378	0.00280735	0.689183	5.28843e-06	3.2098e-05	0.449024	0.00584256	0.0306248
X13553.4	DCN1-like protein 3	DCNL3	Q8IWE4	123879	DCUN1D3	0.054905	0.324227	0.421518	0.173777	6.15758e-05	0.000323228	0.530635	0.000201549	0.00079177	0.458624	0.00375797	0.0218481
X13554.78	Replication initiator 1	REPI1	Q9BWE0	29803	REPIN1	0.180484	0.000965746	0.00290285	0.177995	7.65858e-05	0.000392662	0.746024	1.46924e-07	1.39248e-06	0.490142	0.0014711	0.0107861
X13556.28	5-hydroxytryptamine receptor 2A	5HT2A	P28223	3356	HTR2A	0.033254	0.519961	0.610517	0.0535377	0.167097	0.264868	0.155934	0.226715	0.317051	0.0695469	0.629568	0.759593
X13557.3	Nectin-3	Nectin 3	Q9NQS3	25945	NECTIN3	-0.0115538	0.83579	0.880009	-0.0743284	0.0846435	0.152603	-0.0838012	0.545596	0.634601	0.125993	0.409979	0.57983
X13561.5	5-hydroxytryptamine receptor 6	5HT6R	P50406	3362	HTR6	0.106674	0.0553111	0.0971565	0.101024	0.0195187	0.0458772	0.726804	3.29249e-07	2.83938e-06	0.5762	0.000347257	0.00383465
X13563.259	Acyl-CoA-binding domain-containing protein 7	ACBD7	Q8N6N7	414149	ACBD7	0.458185	1.52791e-18	2.95941e-17	0.184197	1.95369e-05	0.000117156	-0.297567	0.0230864	0.0468717	0.102034	0.496554	0.654383
X13565.2	Retinoblastoma-like protein 2	p130	Q08999	5934	RBL2	0.0757498	0.139728	0.211756	0.162097	0.00128313	0.00457433	0.399873	0.0038877	0.0101347	0.36245	0.0148609	0.0600069
X13566.2	RNA polymerase II subunit A C-terminal domain phosphatase SSU72	SSU72	Q9NP77	29101	SSU72	-0.209235	4.19476e-05	0.000174037	-0.116373	0.00881279	0.02375	-0.278225	0.0365263	0.0686551	-0.243474	0.106047	0.237101
X13568.30	26S proteasome non-ATPase regulatory subunit 4	PSMD4	P55036	5710	PSMD4	-0.128217	0.0249484	0.0498143	0.00702406	0.882753	0.924731	0.785021	6.56502e-08	6.85259e-07	0.237637	0.147709	0.2964
X13570.43	Vigilin	VIGLN	Q00341	3069	HDLBP	-0.0534316	0.33089	0.427572	-0.0879847	0.0526464	0.104428	-0.439591	0.0015685	0.0046113	-0.376115	0.0141957	0.058098
X13572.43	26S proteasome non-ATPase regulatory subunit 11	PSD11	O00231	5717	PSMD11	0.0696033	0.237283	0.328156	0.151633	0.00203055	0.00674119	0.47142	0.00184768	0.00532826	-0.0983695	0.541414	0.690494
X13573.5	Actin-related protein 2/3 complex subunit 3	p21-ARC	O15145	10094	ARPC3	0.051399	0.353337	0.451424	0.190653	4.35484e-05	0.000238627	0.554449	0.000187316	0.000747199	0.313843	0.0473327	0.135739
X13574.50	Rho-related GTP-binding protein Rho6	RND1	Q92730	27289	RND1	0.883089	5.31044e-55	3.84688e-53	0.244573	2.98048e-10	4.9748e-09	0.158588	0.18595	0.269404	0.139772	0.296181	0.469893
X13575.40	Segment polarity protein dishevelled homolog DVL-2	DVL2	O14641	1856	DVL2	-0.201198	1.48145e-05	6.74097e-05	0.0364795	0.374454	0.498571	0.212466	0.0714689	0.12099	-0.0013871	0.99158	0.995704
X13577.25	Splicing factor U2AF 65 kDa subunit	U2AF2	P26368	11338	U2AF2	0.031599	0.40069	0.499071	0.0940403	0.00504328	0.0146017	0.248683	0.0128449	0.028403	0.085087	0.421782	0.591213
X13578.98	Actin-binding LIM protein 3	ABLM3	O94929	22885	ABLIM3	-0.279676	7.82574e-07	4.48494e-06	-0.115125	0.0160619	0.0392552	-0.879549	2.34749e-09	3.54275e-08	-0.430558	0.00879245	0.041039
X13580.2	UDP-N-acetylhexosamine pyrophosphorylase	Sperm-associated antigen 2	Q16222	6675	UAP1	0.139934	0.0159492	0.0337626	-0.00138737	0.975396	0.984385	0.298791	0.0354173	0.0670928	0.240171	0.137281	0.282037
X13583.19	Apoptotic protease-activating factor 1	Apaf-1	O14727	317	APAF1	-0.133141	0.00257976	0.00691627	-0.0101427	0.792814	0.861299	-0.137628	0.211984	0.300629	-0.108323	0.392404	0.563333
X13587.10	Rac GTPase-activating protein 1	RGAP1	Q9H0H5	29127	RACGAP1	-0.127357	0.0246597	0.049332	0.124089	0.00544027	0.0155829	0.0685838	0.615382	0.6955	0.248369	0.101907	0.2321
X13588.11	Annexin A9	ANXA9	O76027	8416	ANXA9	-0.122681	0.0304028	0.0593954	-0.134512	0.00394165	0.0118972	-0.386577	0.00984613	0.0225571	-0.337437	0.0447605	0.130744
X13589.10	Amyloid beta A4 precursor protein-binding family B member 3:Phosphotyrosine Interaction Domain 2, Isoform IV	APBB3:PID 2	O95704	10307	APBB3	0.484912	3.50596e-18	6.64848e-17	0.169695	0.000166255	0.000778005	-0.546816	2.53948e-05	0.000128823	-0.269894	0.07511	0.189845
X13590.1	Oligoribonuclease, mitochondrial	ORN	Q9Y3B8	25996	REXO2	0.105598	0.0040908	0.0103498	0.15041	4.01918e-07	3.67613e-06	0.317805	0.000593907	0.00199734	0.288733	0.0043806	0.0243725
X13591.31	DNA primase small subunit	PRI1	P49642	5557	PRIM1	-0.167403	0.00307139	0.00802016	-0.19001	1.8903e-05	0.000114111	-0.49328	0.00075429	0.0024415	-0.265685	0.0988554	0.227777
X13594.158	ADP-ribosylation factor-binding protein GGA1	GGA1	Q9UJY5	26088	GGA1	0.217415	5.93751e-15	9.11257e-14	0.0580684	0.00681299	0.0188948	0.234504	0.000171286	0.000687708	0.150291	0.0331808	0.105422
X13595.20	Thiamine-triphosphatase	THTPA	Q9BU02	79178	THTPA	-0.14462	0.0112805	0.0250329	0.0159206	0.758304	0.836351	0.659282	2.06817e-06	1.40542e-05	0.318119	0.0464092	0.134046
X13596.3	Ras-related protein Rab-27B	RB27B	O00194	5874	RAB27B	-0.000107802	0.998438	0.998713	-0.0787214	0.0743338	0.136807	-0.272443	0.0559022	0.0980998	-0.000603609	0.996904	0.998282
X13597.20	Ras-related protein Rab-31	RAB31	Q13636	11031	RAB31	-0.0994861	0.0479311	0.0865004	-0.126483	0.00481406	0.0140958	0.486765	0.000265359	0.000995932	0.15493	0.306341	0.478674
X13599.15	Rab9 effector protein with kelch motifs	RABEK	Q7Z6M1	10244	RABEPK	-0.00405871	0.940362	0.958085	-0.0598986	0.18055	0.282705	0.419896	0.0031215	0.00832555	0.389165	0.0132358	0.0551007
X13602.6	NHP2-like protein 1	NH2L1	P55769	4809	SNU13	0.199629	0.000195622	0.000700834	0.341857	1.13472e-13	3.45375e-12	0.856584	1.10227e-08	1.43097e-07	0.555172	0.000461508	0.00472199
X13603.7	Rieske domain-containing protein	RFESD	Q8TAC1	317671	RFESD	0.0219232	0.694663	0.764995	0.071324	0.151824	0.245166	0.442275	0.00268405	0.00730951	0.0415958	0.796475	0.873398
X13604.27	E3 ubiquitin-protein ligase NEURL1	NEUL1	O76050	9148	NEURL1	-0.099234	0.0321007	0.0621898	0.00118202	0.975836	0.984385	0.333554	0.006281	0.0153854	0.166874	0.22841	0.399361
X13605.16	Annexin A10	ANX10	Q9UJ72	11199	ANXA10	-0.0424466	0.364087	0.460287	0.134813	0.000859096	0.00327887	0.319236	0.00797254	0.0187998	0.283674	0.035764	0.11081
X13609.11	General transcription factor II-I	GTF2I	P78347	2969	GTF2I	-0.139015	0.0006718	0.00211588	-0.145904	0.000279999	0.00122187	-0.202435	0.0600505	0.104268	-0.269042	0.0270904	0.0909375
X13610.9	Melanoma-associated antigen 10	MAGE-10	P43363	4109	MAGEA10	-0.0311324	0.46796	0.56209	-0.0431767	0.262318	0.37944	-0.196473	0.0627943	0.108173	-0.195191	0.103847	0.233695
X13612.7	Cytohesin-interacting protein	CYTIP	O60759	9595	CYTIP	-0.0403128	0.48514	0.577221	-0.0819453	0.0731063	0.135304	-0.331997	0.0264247	0.0524441	-0.242559	0.135377	0.279871
X13613.23	Adenylate kinase isoenzyme 5	Adenylate kinase isoenzyme 5	Q9Y6K8	26289	AK5	-0.238626	2.94887e-05	0.000126102	-0.200795	3.12498e-05	0.000177409	-1.00566	4.31827e-12	1.4826e-10	-0.551327	0.00061473	0.00558033
X13615.60	Cytoplasmic protein NCK2	NCK2	O43639	8440	NCK2	0.546435	1.31856e-29	4.38148e-28	0.276007	4.09573e-12	9.50945e-11	0.183898	0.14613	0.219513	0.202396	0.140694	0.286933
X13618.15	Mitotic spindle assembly checkpoint protein MAD1	MD1L1	Q9Y6D9	8379	MAD1L1	-0.171358	1.79893e-05	8.02428e-05	-0.0837445	0.0200104	0.0466995	-0.448205	3.0479e-05	0.000150813	-0.24032	0.0420646	0.124679
X13620.10	ATPase ASNA1	ASNA	O43681	439	GET3	-0.222117	7.10965e-05	0.000281229	-0.0460188	0.328116	0.450677	0.563876	0.000197157	0.000778693	0.148249	0.370688	0.542697
X13621.31	AP-2 complex subunit alpha-2	AP2A2	O94973	161	AP2A2	0.278083	4.99734e-23	1.25697e-21	-0.0048468	0.847449	0.902252	-0.232667	0.00134148	0.00402554	-0.165414	0.0367931	0.113224
X13622.16	Serine/threonine-protein phosphatase 2A 56 kDa regulatory subunit alpha isoform	2A5A	Q15172	5525	PPP2R5A	0.0912089	0.0508237	0.0907709	0.228007	1.42153e-08	1.81295e-07	0.677274	8.14904e-08	8.26773e-07	0.644636	2.21581e-06	8.93082e-05
X13623.4	Histone-lysine N-methyltransferase 2D	MLL2	O14686	8085	KMT2D	-0.00273899	0.930959	0.952524	-0.000863912	0.975665	0.984385	-0.14029	0.099915	0.159917	-0.168453	0.0718487	0.184565
X13624.17	NAD kinase	NADK	O95544	65220	NADK	0.270276	3.55587e-06	1.81399e-05	0.137892	0.00656075	0.0183505	0.00609045	0.967864	0.977735	-0.337011	0.0460787	0.133304
X13625.19	Lupus La protein:HTH La-type RNA-binding domain	LA:HTH	P05455	6741	SSB	0.0239818	0.643383	0.722136	-0.0166141	0.689371	0.781993	-0.183864	0.180941	0.262883	0.192394	0.209468	0.376523
X13628.58	Growth factor receptor-bound protein 14	GRB14	Q14449	2888	GRB14	-0.229067	4.01485e-06	2.01131e-05	-0.0262391	0.52751	0.645923	0.0384456	0.765445	0.820776	0.0841414	0.558067	0.704292
X13629.25	Cysteine protease ATG4B	ATG4B	Q9Y4P1	23192	ATG4B	-0.0913365	0.105136	0.16746	0.0463287	0.351893	0.476034	0.207615	0.178102	0.259278	0.136625	0.420018	0.588968
X13631.1	Retinoblastoma-binding protein 5	RB binding protein 5	Q15291	5929	RBBP5	-0.00958584	0.744941	0.806605	0.00919149	0.734291	0.819089	-0.0492492	0.524362	0.615837	-0.0652831	0.459203	0.626508
X13632.10	Zyxin	Zyxin	Q15942	7791	ZYX	0.0413053	0.260534	0.354093	0.0668215	0.0409351	0.0847724	-0.249179	0.00919779	0.0213417	-0.00309833	0.976692	0.987708
X13634.209	Pirin	PIR	O00625	8544	PIR	-0.174806	0.00458397	0.0113642	0.00395665	0.939634	0.959502	0.246074	0.0982521	0.157743	-0.24186	0.145377	0.293628
X13636.20	Nucleosome assembly protein 1-like 1	NP1L1	P55209	4673	NAP1L1	0.0329873	0.565317	0.652302	0.170933	0.00106049	0.00389563	0.830688	3.05907e-08	3.52865e-07	0.113221	0.474787	0.638083
X13639.101	General vesicular transport factor p115	USO1	O60763	8615	USO1	-0.00468329	0.93476	0.953987	-0.0224108	0.60863	0.715688	-0.246689	0.0907897	0.147793	-0.167621	0.303829	0.475981
X13642.90	Interferon-induced protein with tetratricopeptide repeats 3	CIG49	O14879	3437	IFIT3	-0.211757	0.00019907	0.000709676	-0.0114243	0.815163	0.87925	0.708832	1.83626e-06	1.28149e-05	-0.055634	0.739925	0.837502
X13644.30	Hepatocyte growth factor-regulated tyrosine kinase substrate	HGS	O14964	9146	HGS	-0.11888	0.0502187	0.0898232	0.0676515	0.108355	0.186798	0.386842	0.00443535	0.0114178	0.247473	0.106136	0.237153
X13645.14	Pre-mRNA-splicing factor ATP-dependent RNA helicase PRP16	PRP16	Q92620	9785	DHX38	-0.0682523	0.245686	0.337585	-0.126932	0.0049737	0.0144697	-0.367061	0.0132377	0.0291294	-0.0874727	0.600608	0.736725
X13651.54	E3 ubiquitin-protein ligase ZFP91	ZFP91	Q96JP5	80829	ZFP91	-0.159629	0.00501355	0.0123475	-0.126342	0.00848847	0.0229458	-0.338944	0.0245013	0.049302	0.100992	0.534799	0.684072
X13652.2	TOM1-like protein 1	TM1L1	O75674	10040	TOM1L1	-0.12578	0.000101603	0.000391495	-0.0529244	0.0772702	0.141207	-0.0109571	0.897196	0.926881	-0.00909271	0.922769	0.954902
X13654.1	Rho-associated protein kinase 2	ROCK2	O75116	9475	ROCK2	-0.150597	0.00938842	0.0214406	-0.086721	0.0599055	0.115068	-0.0140463	0.922773	0.946822	-0.375013	0.0217041	0.0786909
X13655.34	Nucleolin	Nucleolin	P19338	4691	NCL	-0.117731	0.0267805	0.0529471	-0.0522212	0.239381	0.353316	-0.164974	0.238151	0.329734	-0.257025	0.102328	0.2323
X13657.2	Bifunctional polynucleotide phosphatase/kinase	PNKP	Q96T60	11284	PNKP	-0.00374825	0.930461	0.952287	0.214206	3.12257e-06	2.29411e-05	0.626037	2.69686e-07	2.38245e-06	0.312734	0.0187469	0.0716257
X13658.31	Platelet-derived growth factor C	PDGF-CC	Q9NRA1	56034	PDGFC	-0.263894	6.73428e-07	3.94686e-06	-0.131759	0.0018328	0.0061638	0.0343698	0.778451	0.832216	0.199929	0.151902	0.302865
X13659.36	Manganese-transporting ATPase 13A1	AT131	Q9HD20	57130	ATP13A1	-0.088168	0.0229303	0.0463468	-0.0668864	0.0390295	0.0815723	0.0763204	0.452435	0.549169	0.249177	0.0238589	0.0836453
X13665.35	Serine/threonine-protein phosphatase 2A regulatory subunit B'' subunit alpha	PP2A, subunit B	Q06190	5523	PPP2R3A	0.103747	0.0501178	0.0897759	0.115803	0.00931054	0.0248327	0.375387	0.00730291	0.017451	0.225077	0.150706	0.301413
X13666.222	Carbonic anhydrase-related protein 10	Carbonic Anhydrase X	Q9NS85	56934	CA10	-0.0117434	0.771713	0.826966	-0.0766188	0.0416273	0.0860583	-0.288737	0.00795638	0.018774	-0.0809045	0.513334	0.666415
X13669.6	Fibroblast growth factor receptor 3:Extracellular domain	FGFR-3:ECD	P22607	2261	FGFR3	0.0200439	0.51238	0.603133	0.036982	0.197834	0.304011	0.098943	0.209003	0.296983	-0.0340714	0.694179	0.808982
X13671.40	Neutrophil elastase	Elastase	P08246	1991	ELANE	-0.0755979	0.183058	0.265108	0.14949	0.00491251	0.0143225	0.359253	0.0169118	0.0357795	0.132713	0.404335	0.57493
X13672.3	Heat shock 70 kDa protein 6	HSP76	P17066	3310	HSPA6	-0.0559416	0.334762	0.431037	-0.0644136	0.148444	0.240673	0.288229	0.0532238	0.0939307	0.211549	0.191886	0.356236
X13673.21	T-complex protein 1 subunit eta	TCPH	Q99832	10574	CCT7	-0.184953	0.00220728	0.00602924	0.0544717	0.277109	0.39647	0.552134	0.00170334	0.00495543	0.0317728	0.855347	0.912942
X13676.46	Inhibin beta B chain	Inhibin bB chain	P09529	3625	INHBB	-0.0479833	0.13475	0.205847	-0.021897	0.42787	0.553067	0.267406	0.000592447	0.00199428	0.242207	0.00603319	0.0312857
X13680.3	NGFI-A-binding protein 2	NAB2	Q15742	4665	NAB2	-0.0396054	0.496713	0.588516	0.0231746	0.624109	0.727558	0.0387161	0.795981	0.84646	-0.255099	0.119352	0.256401
X13681.173	Casein kinase II subunit alpha'	CSK22	P19784	1459	CSNK2A2	0.0294589	0.602451	0.688353	0.0862453	0.0763338	0.139919	0.357987	0.017759	0.0374407	0.395668	0.0174816	0.06772
X13682.47	Macrophage colony-stimulating factor 1 receptor	M-CSF R	P07333	1436	CSF1R	0.0623518	0.169086	0.248651	0.0378244	0.369709	0.494493	0.169974	0.17277	0.253042	0.0534396	0.707808	0.818545
X13686.2	Interleukin-5 receptor subunit alpha	IL-5 Ra	Q01344	3568	IL5RA	-0.326942	5.02046e-09	4.11405e-08	-0.201932	1.69307e-05	0.000103586	-0.509883	0.000149718	0.000609986	-0.294807	0.044607	0.130401
X13688.2	Calcyphosin-like protein	CAPSL	Q8WWF8	133690	CAPSL	-0.0787178	0.167347	0.247179	-0.116174	0.0130257	0.0332481	0.0955142	0.514101	0.607045	0.318754	0.0492797	0.140103
X13689.2	Ornithine decarboxylase	Ornithine decarboxylase	P11926	4953	ODC1	-0.024627	0.655705	0.732067	0.0835948	0.0804655	0.146162	0.247866	0.0863147	0.14159	0.213807	0.177992	0.339667
X13691.10	Sodium-coupled monocarboxylate transporter 1	SC5A8	Q8N695	160728	SLC5A8	-0.0607748	0.293153	0.389509	-0.11065	0.0251643	0.0564017	-0.587667	0.000117301	0.000490038	-0.547484	0.00122989	0.00939334
X13692.154	WNT1-inducible-signaling pathway protein 1	WISP-1	O95388	8840	CCN4	0.000298949	0.995954	0.996505	0.10621	0.0570734	0.11108	0.187667	0.221092	0.310386	0.36702	0.034045	0.107507
X13694.24	Cytokine receptor-like factor 2	TSLP R	Q9HC73	64109	CRLF2	-0.298664	1.95177e-07	1.2669e-06	-0.0796522	0.103242	0.179435	-0.537345	0.000237008	0.000907447	-0.413293	0.0127625	0.0533787
X13697.51	Glycerol-3-phosphate dehydrogenase [NAD(+)], cytoplasmic	GPDA	P21695	2819	GPD1	-0.226623	0.000152578	0.000558786	-0.0277386	0.585941	0.6956	0.211528	0.187706	0.271622	-0.202907	0.257546	0.434384
X13698.28	Dyslexia-associated protein KIAA0319-like protein	K319L	Q8IZA0	79932	KIAA0319L	0.6928	3.78797e-43	1.82934e-41	0.288982	2.22959e-13	6.61931e-12	-0.376977	0.00141258	0.00420753	0.0432696	0.751512	0.845334
X13700.10	Annexin A2	annexin II	P07355	302	ANXA2	0.0399567	0.487503	0.57931	0.18056	0.000592059	0.00234365	0.774219	2.85364e-07	2.50264e-06	0.630119	0.000167406	0.0022292
X13704.5	Hydroxymethylglutaryl-CoA synthase, mitochondrial	HMCS2	P54868	3158	HMGCS2	0.0986169	0.0901076	0.147412	0.0488564	0.284144	0.403755	0.127951	0.373639	0.470323	0.23909	0.135073	0.279563
X13711.10	Clathrin heavy chain 1	CLH1	Q00610	1213	CLTC	0.0242559	0.466577	0.561256	0.0148681	0.669296	0.764686	-0.114819	0.217564	0.306431	-0.0398	0.699316	0.812877
X13717.15	Ficolin-2	FCN2	Q15485	2220	FCN2	-0.108808	0.0461163	0.0839434	0.0205942	0.695334	0.787031	0.25014	0.0857477	0.140916	-0.165088	0.311098	0.483261
X13719.19	Serine/threonine-protein kinase PAK 4	PAK4	O96013	10298	PAK4	0.038328	0.49473	0.586551	0.0137564	0.767004	0.841383	-0.515183	0.000234491	0.000899709	-0.0114486	0.942167	0.966996
X13720.95	Myeloblastin	Proteinase-3	P24158	5657	PRTN3	-0.025583	0.661314	0.736412	0.0847652	0.0948941	0.167341	0.269449	0.0660749	0.113155	0.160191	0.333385	0.50545
X13724.27	Fibroblast growth factor 19	FGF-19	O95750	9965	FGF19	-0.252474	9.37204e-07	5.26287e-06	-0.198513	6.74738e-06	4.57659e-05	-0.648832	1.06152e-06	7.86262e-06	-0.346804	0.018224	0.0699972
X13726.4	T-lymphocyte activation antigen CD80	B7	P33681	941	CD80	-0.266187	2.27267e-06	1.20169e-05	-0.231749	3.64808e-07	3.37937e-06	-0.936408	1.22999e-11	3.53573e-10	-0.673952	1.09894e-05	0.000280307
X13727.44	Speckle-type POZ protein	SPOP	O43791	8405	SPOP	-0.279859	8.44632e-07	4.78757e-06	-0.164568	0.000162715	0.000763413	-0.99413	1.4064e-12	5.85515e-11	-0.578551	0.000205174	0.00258994
X13728.19	Endoplasmic reticulum resident protein 29	ERP29	P30040	10961	ERP29	0.142117	0.00593279	0.0143162	0.187955	1.5149e-05	9.44402e-05	0.680923	2.41378e-06	1.62504e-05	0.353239	0.0193192	0.0727846
X13729.26	Sideroflexin-5	SFXN5	Q8TD22	94097	SFXN5	-0.208834	0.000197053	0.000704566	-0.208366	8.07534e-06	5.38654e-05	-1.12474	1.22202e-15	1.22949e-13	-0.597668	0.000102444	0.00157894
X13733.5	Interleukin-12 subunit beta	IL-12 p40	P29460	3593	IL12B	-0.0857261	0.1287	0.198038	0.0542458	0.279207	0.39893	0.0822054	0.573448	0.657079	0.264607	0.108876	0.241191
X13735.1	Rap1 GTPase-activating protein 1	RPGP1	P47736	5909	RAP1GAP	-0.014537	0.736452	0.800422	0.0290683	0.43151	0.556203	-0.348172	0.00244966	0.00674728	-0.102644	0.419785	0.58887
X13738.8	Inhibin beta A chain	Inhibin bA chain	P08476	3624	INHBA	-0.089885	0.0325123	0.0627945	0.1121	0.00389025	0.0117577	0.254534	0.0240624	0.0485808	0.358724	0.00326831	0.019599
X13740.51	Secreted frizzled-related protein 3	sFRP-3	Q92765	2487	FRZB	-0.0692108	0.180746	0.262204	-0.00203424	0.965258	0.976583	-0.439223	0.00171351	0.004981	-0.19075	0.224255	0.395257
X13743.56	Cullin-4B	CUL4B	Q13620	8450	CUL4B	0.356692	8.03786e-12	9.2717e-11	0.214816	1.96276e-07	1.96929e-06	0.477712	0.000303083	0.00112132	0.136321	0.361416	0.533653
X13744.37	Interleukin-3 receptor subunit alpha	IL-3 Ra	P26951	3563	IL3RA	-0.196899	8.31212e-07	4.73179e-06	-0.149253	2.70439e-05	0.000156474	-0.107665	0.316912	0.413344	-0.000966752	0.993646	0.997225
X13745.10	Polycystin-2:Cytoplasmic domain 4	PKD2:CD 4	Q13563	5311	PKD2	-0.267505	2.75999e-06	1.43014e-05	-0.191214	2.54561e-05	0.000149194	-0.830968	3.28971e-08	3.77067e-07	-0.374939	0.0234963	0.0830672
X13748.4	C-C motif chemokine 8	MCP-2	P80075	6355	CCL8	-0.135451	0.0182878	0.0381998	-0.0960359	0.0794739	0.144578	0.0163812	0.916996	0.942764	0.332537	0.0560424	0.154244
X13926.1	RecQ-mediated genome instability protein 1	RMI1	Q9H9A7	80010	RMI1	0.0222468	0.65774	0.733026	-0.0132508	0.730618	0.817264	-0.0672308	0.602085	0.685125	0.016712	0.906722	0.947259
X13929.27	Peroxisomal carnitine O-octanoyltransferase	OCTC	Q9UKG9	54677	CROT	-0.0465546	0.417959	0.516143	0.0317289	0.503146	0.624964	0.22188	0.126939	0.195315	0.00820775	0.958991	0.97679
X13930.3	DNA dC->dU-editing enzyme APOBEC-3G	ABC3G	Q9HC16	60489	APOBEC3G	0.19725	6.25498e-05	0.000250337	0.356199	7.15478e-15	2.49179e-13	1.21339	3.42386e-20	4.13373e-17	0.335221	0.0136207	0.0562535
X13931.22	26S proteasome non-ATPase regulatory subunit 9	PSMD9	O00233	5715	PSMD9	0.0768878	0.137067	0.20877	0.0472066	0.266794	0.384991	-0.222354	0.0909949	0.148061	-0.311835	0.0255906	0.0872779
X13932.45	Rho guanine nucleotide exchange factor 7	COOL-1	Q14155	8874	ARHGEF7	-0.0490267	0.389855	0.487925	-0.109124	0.0192943	0.0455339	-0.693863	8.56037e-07	6.61767e-06	-0.361728	0.0204256	0.0749558
X13934.3	Guanine nucleotide exchange factor DBS	MCF2L	O15068	23263	MCF2L	-0.411727	1.18913e-13	1.63145e-12	-0.171024	7.77819e-05	0.000397357	-0.445804	0.000830479	0.00266194	-0.421335	0.00735524	0.0363447
X13936.24	Phosphoglycerate kinase 2	PGK2	P07205	5232	PGK2	0.0668758	0.195417	0.280207	0.135135	0.000983975	0.00367798	0.581693	1.2495e-05	6.8989e-05	0.295152	0.0479651	0.136903
X13937.75	Cullin-associated NEDD8-dissociated protein 1	CAND1	Q86VP6	55832	CAND1	0.184262	0.00169291	0.00476434	0.106283	0.00453458	0.0134185	0.485387	3.62004e-05	0.000173897	0.431879	0.000842711	0.00702643
X13939.14	UTP--glucose-1-phosphate uridylyltransferase	UGPA1	Q16851	7360	UGP2	0.512993	5.43751e-25	1.4808e-23	0.385806	9.76084e-18	5.27668e-16	0.449591	0.000293899	0.00109068	0.38606	0.00531231	0.0284681
X13940.19	Gamma-interferon-inducible protein 16:Isoform 2, Hematopoietic expression, interferon-inducible nature, and nuclear localization 1	IP16:HIN 1	Q16666	3428	IFI16	0.142391	0.0111263	0.0247297	0.318261	2.90012e-10	4.86307e-09	0.88206	1.68603e-08	2.0701e-07	0.479685	0.00370537	0.0216465
X13941.82	Phenylalanine--tRNA ligase, mitochondrial	SYFM	O95363	10667	FARS2	-0.118218	0.00915547	0.020988	0.0469832	0.251784	0.366986	0.594573	4.19096e-07	3.48958e-06	0.341467	0.00870685	0.0407972
X13942.140	SPRY domain-containing SOCS box protein 1	SPSB1	Q96BD6	80176	SPSB1	-0.0577276	0.290439	0.387038	-0.0136065	0.753496	0.832823	-0.350282	0.00973009	0.0223478	-0.413713	0.00583592	0.0306248
X13943.38	Protein dpy-30 homolog	DPY30	Q9C005	84661	DPY30	0.429853	3.61957e-21	8.4039e-20	0.115271	0.000525001	0.00211049	0.444808	3.41311e-05	0.00016616	0.280566	0.0195692	0.0732226
X13944.3	Sulfotransferase 1A3	SULT 1A3	P0DMM9	445329	SULT1A3	-0.0800946	0.167402	0.247179	0.00872477	0.85198	0.90601	-0.322708	0.0281624	0.0553978	-0.0569389	0.730709	0.833322
X13946.8	Probable ATP-dependent RNA helicase DDX23	DDX23	Q9BUQ8	9416	DDX23	0.235725	1.82771e-07	1.19494e-06	0.133955	0.000434833	0.00178568	0.141033	0.229215	0.31993	0.482008	0.000316765	0.00358539
X13947.371	Peroxisomal NADH pyrophosphatase NUDT12	NUD12	Q9BQG2	83594	NUDT12	-0.271529	7.63122e-07	4.3804e-06	-0.345449	6.65286e-15	2.33948e-13	-0.456023	0.000942396	0.00297072	-0.411083	0.0086297	0.0405932
X13948.50	Gamma-aminobutyric acid type B receptor subunit 2:Extracellular domain	GABR2:ECD	O75899	9568	GABBR2	-0.0485663	0.182034	0.263731	-0.0237924	0.439714	0.562772	0.20794	0.0226201	0.0460281	-0.0383695	0.713979	0.822741
X13950.9	Collagen type IV alpha-3-binding protein:StAR-related lipid-transfer domain, isoform 2	C43BP:START domain	Q9Y5P4	10087	CERT1	-0.206687	6.40873e-05	0.000255362	-0.00581196	0.880538	0.923902	0.513252	5.2789e-05	0.00024295	0.67093	1.19706e-06	5.55679e-05
X13954.9	Glucosamine 6-phosphate N-acetyltransferase	GNA1	Q96EK6	64841	GNPNAT1	0.183107	5.87643e-06	2.86683e-05	0.149542	8.15743e-05	0.000414975	-0.000592005	0.995429	0.996529	0.274552	0.0190095	0.0721883
X13955.33	Death-associated protein kinase 1	DAPK1	P53355	1612	DAPK1	-0.10538	0.00316801	0.00823727	-0.0194125	0.551515	0.666307	-0.22731	0.0164111	0.0348832	-0.311099	0.00308363	0.0187084
X13958.5	Probable RNA-binding protein 46	RBM46	Q8TBY0	166863	RBM46	-0.138928	0.00420585	0.0105569	-0.0996745	0.033648	0.0717342	-0.0642553	0.60584	0.68767	-0.0386594	0.78271	0.865641
X13959.7	Cytosol aminopeptidase	LAP	P28838	51056	LAP3	0.411233	8.34272e-12	9.5928e-11	0.187269	0.000136856	0.000654814	1.00698	6.02867e-11	1.41791e-09	0.549787	0.000905294	0.00743532
X13961.18	Kinesin-like protein KIF3A	KIF3A	Q9Y496	11127	KIF3A	0.0357139	0.411067	0.509194	0.13419	0.00114316	0.00416134	0.306753	0.00577584	0.0143386	-0.140753	0.270219	0.446832
X13963.7	Toll-interacting protein	tollip	Q9H0E2	54472	TOLLIP	0.359668	5.09347e-22	1.2299e-20	0.0998957	0.0033742	0.0104189	-0.0410772	0.686978	0.754132	0.205054	0.0648851	0.172045
X13967.14	Thioredoxin reductase 1, cytoplasmic	Thioredoxin reductase 1	Q16881	7296	TXNRD1	0.656079	1.2704e-93	2.70671e-91	0.267949	1.28894e-24	1.7956e-22	0.0831973	0.26671	0.359147	0.372622	1.17036e-05	0.000296437
X13969.24	Importin subunit alpha-7	IMA7	O60684	23633	KPNA6	0.0448309	0.385493	0.483469	0.0617675	0.162246	0.25831	0.636163	2.3372e-05	0.000119906	0.346645	0.0248902	0.0857777
X13972.4	17-beta-hydroxysteroid dehydrogenase 14	DHB14	Q9BPX1	51171	HSD17B14	-0.0395815	0.473856	0.567186	0.0181181	0.67885	0.773449	0.351579	0.0156877	0.0338018	0.246301	0.121396	0.259407
X13973.62	Tubulin--tyrosine ligase	TTL	Q8NG68	150465	TTL	-0.207659	0.000176123	0.000636644	0.0190469	0.698552	0.790164	0.48174	0.00107102	0.00330709	0.114317	0.474961	0.638083
X13975.56	Liprin-alpha-1	LIPA1	Q13136	8500	PPFIA1	-0.0496801	0.384827	0.4828	-0.0669755	0.119798	0.202951	0.105376	0.464963	0.560755	-0.104417	0.498159	0.65517
X13976.9	Rho guanine nucleotide exchange factor 1	ARHG1	Q92888	9138	ARHGEF1	-0.109679	0.00400294	0.0101505	-0.0785272	0.0156689	0.0383984	-0.319507	0.00103253	0.00319917	-0.146641	0.186472	0.348814
X13977.28	BRCA1-associated RING domain protein 1	BARD1	Q99728	580	BARD1	0.0770053	0.174424	0.255155	0.0690658	0.129526	0.215662	0.391539	0.0112101	0.0252977	0.178415	0.291448	0.46606
X13978.122	T-box transcription factor TBX3	Tbx3	O15119	6926	TBX3	-0.0238383	0.677599	0.749393	0.0552244	0.2303	0.341812	0.013437	0.92344	0.947239	-0.0641052	0.683761	0.799672
X13979.3	Anion exchange transporter	S26A7	Q8TE54	115111	SLC26A7	0.164895	0.00176377	0.00493312	0.1233	0.00437641	0.0130223	0.0888809	0.514614	0.607342	0.236399	0.112034	0.245109
X13982.33	Regulator of G-protein signaling 18	RGS18	Q9NS28	64407	RGS18	0.0536912	0.289324	0.385979	0.124724	0.00464716	0.0137069	0.624379	9.44678e-07	7.14326e-06	0.479967	0.000987086	0.00790979
X13983.27	Quinone oxidoreductase	QOR	Q08257	1429	CRYZ	0.284508	2.63109e-06	1.37317e-05	0.0738915	0.157156	0.251533	0.312236	0.0414362	0.0763388	0.573609	0.000713829	0.00623009
X13984.23	ATP-dependent RNA helicase DDX25	DDX25	Q9UHL0	29118	DDX25	-0.31276	5.26103e-08	3.78836e-07	-0.106073	0.0290226	0.0635549	0.335956	0.0274729	0.0543159	-0.169908	0.31905	0.491118
X13985.12	E3 ubiquitin-protein ligase SMURF2	SMUF2	Q9HAU4	64750	SMURF2	0.0468072	0.392808	0.490772	-0.0599076	0.182805	0.285396	-0.295308	0.0330245	0.0633553	-0.0749594	0.630373	0.760151
X13986.6	LanC-like protein 1	LANC1	O43813	10314	LANCL1	0.229276	0.000143935	0.000530348	0.0600753	0.219823	0.330401	0.302583	0.0243157	0.0489831	0.286945	0.0559979	0.154239
X13988.67	NmrA-like family domain-containing protein 1	NMRL1	Q9HBL8	57407	NMRAL1	0.0547174	0.318805	0.416079	0.130382	0.00252277	0.00809341	-0.0298732	0.817684	0.864835	-0.0660828	0.654325	0.777266
X13990.1	Pyruvate carboxylase, mitochondrial	pyruvate carboxylase	P11498	5091	PC	0.00630309	0.915189	0.942678	0.0877408	0.0497124	0.0997552	0.559557	0.000235525	0.000902719	0.378266	0.0217438	0.0787561
X13991.47	Eukaryotic translation initiation factor 4 gamma 3	IF4G3	O43432	8672	EIF4G3	-0.109935	0.0426411	0.0784787	0.000488905	0.991579	0.995978	0.261311	0.0675568	0.115311	-0.0391275	0.814624	0.884198
X13992.12	Vesicle-fusing ATPase	NSF	P46459	4905	NSF	-0.0183891	0.736556	0.800422	0.0465726	0.349911	0.474493	-0.0108961	0.939852	0.957834	0.192105	0.229611	0.400906
X13993.20	Band 4.1-like protein 1	E41L1	Q9H4G0	2036	EPB41L1	-0.0510311	0.307571	0.404658	0.0359269	0.418432	0.544382	-0.113608	0.369919	0.466845	0.0152335	0.907682	0.947454
X13994.1	rRNA 2'-O-methyltransferase fibrillarin	FBRL	P22087	2091	FBL	0.152478	0.00284913	0.00754352	0.0334634	0.452063	0.57492	0.123358	0.346323	0.442619	0.0140771	0.924101	0.954902
X13996.16	Phosphopantothenoylcysteine decarboxylase	COAC	Q96CD2	60490	PPCDC	0.0904106	0.0794412	0.13205	0.122536	0.00230114	0.0074751	0.951669	2.01111e-12	7.88197e-11	0.580287	0.000110857	0.0016592
X13998.26	Adenylosuccinate synthetase isozyme 1	PURA1	Q8N142	122622	ADSS1	-0.0192366	0.747159	0.808065	0.101039	0.0666341	0.125703	0.489399	0.00150887	0.00446497	0.00310549	0.984826	0.991119
X14002.18	Dedicator of cytokinesis protein 9	DOCK9	Q9BZ29	23348	DOCK9	-0.111826	0.0516073	0.0919162	0.0462868	0.318887	0.441348	0.309707	0.0375386	0.070266	0.0455405	0.781442	0.865031
X14005.2	Chromodomain-helicase-DNA-binding protein 7	CHD7	Q9P2D1	55636	CHD7	-0.111261	0.05468	0.0962419	-0.025078	0.591903	0.700383	-0.341384	0.0209151	0.0431895	-0.389537	0.0196194	0.0732594
X14006.36	Glycine N-methyltransferase	GNMT	Q14749	27232	GNMT	0.136362	0.00760968	0.0178281	0.0994534	0.00914068	0.0244697	0.519882	3.4793e-05	0.000168476	0.393112	0.00598656	0.0311635
X14007.22	Bifunctional 3'-phosphoadenosine 5'-phosphosulfate synthase 1	PAPS1	O43252	9061	PAPSS1	0.0435382	0.434456	0.531621	0.0548942	0.209379	0.317835	0.165209	0.268026	0.360353	0.0654955	0.690075	0.805008
X14008.22	mRNA-decapping enzyme 1A	DCP1A	Q9NPI6	55802	DCP1A	-0.202195	5.8285e-05	0.000234045	-0.141242	0.00050594	0.00203613	-0.585436	1.08034e-05	6.05726e-05	-0.205436	0.163443	0.318617
X14009.65	Tumor necrosis factor alpha-induced protein 3	TNFAIP3	P21580	7128	TNFAIP3	-0.136395	0.00342094	0.00883154	-0.0148951	0.698756	0.790164	-0.207174	0.0867464	0.14217	0.036803	0.790538	0.869912
X14011.17	Protein S100-A11	S100A11	P31949	6282	S100A11	0.120363	0.0305417	0.0595702	0.260894	2.91725e-08	3.46435e-07	1.17904	1.08033e-14	7.9856e-13	0.335493	0.0453566	0.131741
X14012.17	Probable ATP-dependent RNA helicase DHX58	LGP2	Q96C10	79132	DHX58	-0.0614378	0.256177	0.349087	-0.00457228	0.913793	0.943757	0.324026	0.0176068	0.0371631	-0.00247742	0.987071	0.991726
X14013.11	TRAF family member-associated NF-kappa-B activator	TANK	Q92844	10010	TANK	-0.0505228	0.245654	0.337585	-0.00589653	0.901008	0.935891	-0.424877	0.000344256	0.00126076	-0.141092	0.305229	0.477555
X14019.73	Envoplakin	EVPL	Q92817	2125	EVPL	0.125634	0.0106098	0.0238096	0.0404156	0.299315	0.420527	0.271979	0.0313428	0.0607488	0.235369	0.101823	0.2321
X14021.81	Mediator of RNA polymerase II transcription subunit 4	MED4	Q9NPJ6	29079	MED4	-0.197685	0.000500356	0.00160949	0.00529146	0.910055	0.940702	0.245564	0.0865619	0.141932	0.11906	0.461122	0.627182
X14024.196	Ectodysplasin-A, secreted form	EDA	Q92838	1896	EDA	-0.0216419	0.707154	0.774512	-0.134564	0.00277014	0.00881672	-0.754008	1.51147e-07	1.42196e-06	-0.218061	0.163393	0.318617
X14025.18	Tumor necrosis factor receptor superfamily member 9	4-1BB	Q07011	3604	TNFRSF9	-0.0974987	0.0845627	0.139665	-0.0766501	0.0726158	0.134603	-0.433617	0.0022694	0.00629385	-0.0587085	0.715319	0.822764
X14026.24	Interleukin-17F	IL-17F	Q96PD4	112744	IL17F	0.102498	0.0360434	0.0682431	0.0296796	0.432529	0.556694	0.144842	0.238841	0.330559	0.0571163	0.678634	0.795989
X14028.22	Phosphatidylinositol 4-phosphate 3-kinase C2 domain-containing subunit alpha	P3C2A	O00443	5286	PIK3C2A	-0.144983	0.00756507	0.0177591	-0.00822129	0.868132	0.915926	-0.0131971	0.927561	0.949852	-0.238971	0.15748	0.310723
X14029.42	COP9 signalosome complex subunit 2	CSN2	P61201	9318	COPS2	-0.281158	1.98025e-11	2.16038e-10	-0.0244753	0.488694	0.611205	0.1054	0.313689	0.41041	0.0279187	0.811191	0.882323
X14034.22	Tumor-associated calcium signal transducer 2	GA733-1 protein	P09758	4070	TACSTD2	-0.025552	0.610133	0.694953	0.00926869	0.810062	0.875051	-0.1388	0.278974	0.372445	-0.17255	0.22786	0.399278
X14035.13	T-lymphoma invasion and metastasis-inducing protein 1	TIAM1	Q13009	7074	TIAM1	-0.0501851	0.356691	0.454267	0.0633785	0.154516	0.248497	0.278284	0.047733	0.0861001	0.044646	0.775872	0.862106
X14036.116	Multiple PDZ domain protein	MPDZ	O75970	8777	MPDZ	0.0665398	0.250828	0.342959	0.00943384	0.837729	0.89506	0.289201	0.051307	0.091319	0.311195	0.0595216	0.161193
X14037.18	Ran-binding protein 3	RANB3	Q9H6Z4	8498	RANBP3	0.39733	2.32926e-35	9.58704e-34	0.159174	2.56967e-09	3.80929e-08	0.189306	0.0163955	0.0348705	0.189696	0.0317924	0.102085
X14039.33	Kallikrein-5	kallikrein 5	Q9Y337	25818	KLK5	0.0539597	0.332434	0.429278	0.0432562	0.39209	0.516982	-0.0620845	0.674827	0.74524	0.0550012	0.737992	0.836736
X14043.12	Early endosome antigen 1	EEA1	Q15075	8411	EEA1	-0.0671582	0.21206	0.299331	-0.116737	0.00513268	0.0148368	-0.352782	0.00986665	0.0225765	-0.356948	0.0164719	0.0647744
X14045.12	Nuclear receptor coactivator 2	NCOA2	Q15596	10499	NCOA2	-0.179141	0.00169712	0.0047725	-0.169021	0.000197471	0.000899672	-0.657633	1.10388e-05	6.17967e-05	-0.216743	0.187944	0.351074
X14047.78	Brain-derived neurotrophic factor	BDNF	P23560	627	BDNF	0.0770086	0.169656	0.249389	-0.00198397	0.967542	0.978073	0.150393	0.283066	0.37652	-0.0822618	0.602144	0.738059
X14048.7	Interleukin-1 Receptor accessory protein	IL-1 R AcP	Q9NPH3	3556	IL1RAP	-0.177385	0.000283253	0.000978019	-0.0225543	0.631436	0.733267	-0.223192	0.0817071	0.135011	0.208521	0.142511	0.289498
X14051.54	Forkhead box protein C2	FOXC2	Q99958	2303	FOXC2	-0.019036	0.706997	0.774512	-0.000896085	0.982171	0.988998	0.178444	0.185405	0.26883	0.0529999	0.712958	0.822138
X14052.26	Protein unc-13 homolog A	UN13A	Q9UPW8	23025	UNC13A	0.0689619	0.21302	0.300334	0.0477382	0.27478	0.393847	-0.154216	0.273434	0.366806	0.154645	0.329027	0.502206
X14054.17	Interleukin-15 receptor subunit alpha	IL-15 Ra	Q13261	3601	IL15RA	0.0334265	0.413505	0.511689	0.0850854	0.022287	0.0508335	0.0474136	0.650928	0.725881	-0.0452252	0.709268	0.819215
X14056.4	Glycoprotein hormones alpha chain	Glycoprotein hormones a-chain	P01215	1081	CGA	0.0227683	0.675321	0.748135	-0.00192552	0.966902	0.977776	0.363879	0.00915331	0.0212794	0.204604	0.185523	0.348061
X14061.48	Tumor necrosis factor ligand superfamily member 11	sRANKL	O14788	8600	TNFSF11	0.0656475	0.241434	0.333132	0.042722	0.35908	0.484328	0.835641	1.96946e-08	2.36205e-07	0.176167	0.291159	0.465802
X14063.17	Oncostatin-M	OSM	P13725	5008	OSM	-0.0600364	0.269788	0.364617	-0.0176774	0.679719	0.773952	0.0612071	0.658004	0.731744	-0.0797398	0.610659	0.743965
X14065.11	T-cell surface glycoprotein CD5:Cytoplasmic domain	CD5:CD	P06127	921	CD5	-0.114259	0.0449309	0.0820673	-0.0039314	0.934778	0.956161	0.432817	0.00324599	0.00863849	0.109705	0.498553	0.65521
X14066.49	Membrane-associated guanylate kinase, WW and PDZ domain-containing protein 2	MAGI2	Q86UL8	9863	MAGI2	0.472215	3.08868e-62	2.66362e-60	0.0913196	7.43412e-05	0.000384114	-0.210809	0.00107811	0.00332615	-0.0133081	0.853086	0.911469
X14067.6	Plakophilin-2	PKP2	Q99959	5318	PKP2	-0.225736	0.000130285	0.000485485	-0.0926799	0.0854646	0.153853	0.0268535	0.857969	0.897103	-0.0119634	0.944074	0.968405
X14069.61	Carbonic anhydrase 4	Carbonic Anhydrase IV	P22748	762	CA4	-0.0446681	0.447832	0.544146	-0.0170593	0.707191	0.796469	-0.0111757	0.939407	0.95769	0.0720342	0.658072	0.779188
X14070.56	Intersectin-1	ITSN1	Q15811	6453	ITSN1	0.498256	2.19168e-32	8.10026e-31	0.116061	0.00137063	0.0048528	-0.20669	0.0398468	0.073937	-0.10554	0.372065	0.543833
X14074.2	SHC-transforming protein 2	SHC2	P98077	25759	SHC2	0.105967	0.0708388	0.119673	0.02886	0.548926	0.663623	-0.396552	0.00720557	0.0172496	0.0340299	0.837176	0.901279
X14076.74	Cystatin-S	Cystatin-S	P01036	1472	CST4	-0.155955	0.00136549	0.00395982	-0.0287157	0.557341	0.670884	0.105301	0.397589	0.494986	-0.046593	0.738653	0.836736
X14079.14	Interleukin-18 receptor 1	IL-18 Ra	Q13478	8809	IL18R1	-0.0759567	0.200405	0.286337	0.0481687	0.31366	0.435417	0.17045	0.248935	0.341273	0.0374987	0.824552	0.891235
X14082.56	Talin-2	TLN2	Q9Y4G6	83660	TLN2	0.121051	0.0122974	0.0268897	0.0649063	0.118607	0.201498	-0.196777	0.131122	0.200984	-0.263129	0.0688882	0.179377
X14083.25	Selenide, water dikinase 1	SPS1	P49903	22929	SEPHS1	0.321087	6.2795e-10	5.90762e-09	0.403416	1.94441e-18	1.15453e-16	1.24476	4.28868e-17	8.17558e-15	0.467851	0.00330577	0.0196932
X14088.38	Insulin-like growth factor-binding protein 6	IGFBP-6	P24592	3489	IGFBP6	-0.0357814	0.485162	0.577221	0.0423049	0.403187	0.528918	-0.214906	0.148938	0.222915	0.139664	0.4187	0.588716
X14090.23	Differentially expressed in FDCP 6 homolog	DEFI6	Q9H4E7	50619	DEF6	-0.0743431	0.121082	0.188384	-0.0239872	0.603225	0.710299	0.668139	1.72787e-06	1.21521e-05	0.192682	0.182145	0.344171
X14091.42	Carbonyl reductase [NADPH] 3	Carbonyl reductase 3	O75828	874	CBR3	-0.176897	0.00418862	0.0105234	0.0977949	0.0583076	0.112876	0.366046	0.0134606	0.0295482	0.0425152	0.799195	0.874792
X14093.10	Fms-related tyrosine kinase 3 ligand	Flt3 ligand	P49771	2323	FLT3LG	0.0508084	0.294181	0.390371	0.12421	0.00104903	0.00386529	0.531087	7.39865e-06	4.32224e-05	0.584118	1.25433e-05	0.000313322
X14094.29	Heparin-binding EGF-like growth factor	HB-EGF	Q99075	1839	HBEGF	-0.0121095	0.833492	0.877845	-0.050525	0.302593	0.423846	-0.0201359	0.894104	0.924477	-0.0833611	0.621597	0.751979
X14095.1	NKG2-D type II integral membrane protein	NKG2D	P26718	100528032	KLRK1	0.0570735	0.357177	0.454406	0.0523573	0.301525	0.422976	-0.0657783	0.65908	0.732289	0.0749515	0.662035	0.782091
X14098.28	Cysteine--tRNA ligase, cytoplasmic	SYCC	P49589	833	CARS1	0.15023	0.010671	0.0239026	0.278237	1.22967e-08	1.59636e-07	0.691924	5.07582e-06	3.10551e-05	0.407825	0.0145918	0.0593838
X14099.20	Proteasome subunit alpha type-4	PSA4	P25789	5685	PSMA4	0.398436	1.14415e-13	1.57571e-12	0.246364	2.30017e-07	2.24929e-06	0.380644	0.00410763	0.0106575	0.278356	0.062631	0.167293
X14100.63	Complement C1q subcomponent subunit C	C1QC	P02747	714	C1QC	-0.0993051	0.0740661	0.12414	-0.0325476	0.516561	0.635956	0.285524	0.0422769	0.0777294	0.078108	0.638625	0.76618
X14101.2	Ciliary neurotrophic factor receptor subunit alpha	CNTFR alpha	P26992	1271	CNTFR	-0.100869	0.00094598	0.00285528	-0.0346118	0.23036	0.341812	-0.0382249	0.646155	0.722338	-0.0341107	0.718981	0.82462
X14106.46	Rap1 GTPase-GDP dissociation stimulator 1	GDP/GTP exchange protein	P52306	5910	RAP1GDS1	0.298654	6.06844e-08	4.31825e-07	0.140495	0.000928732	0.00350768	0.512268	0.000256517	0.000967815	0.521342	0.000801151	0.00679142
X14107.1	5-formyltetrahydrofolate cyclo-ligase	MTHFS	P49914	10588	MTHFS	-0.0143081	0.793347	0.845894	0.1664	0.000461023	0.00187621	0.768316	5.81672e-08	6.23522e-07	0.487013	0.00110694	0.00865944
X14111.15	Thrombospondin-2	TSP2	P35442	7058	THBS2	-0.196036	0.000467537	0.00151333	-0.184948	0.000219369	0.000987169	0.279464	0.0483757	0.0870426	0.370805	0.0171918	0.066812
X14112.40	Tumor necrosis factor receptor superfamily member 19L	RELT	Q969Z4	84957	RELT	-0.0328372	0.330097	0.427003	-0.0927835	0.000494993	0.00199651	-0.253	0.00249894	0.00687257	-0.288432	0.00269531	0.0171271
X14114.18	PILR alpha-associated neural protein	PIANP	Q8IYJ0	196500	PIANP	-0.23025	4.71737e-09	3.90991e-08	-0.208275	4.20919e-07	3.81142e-06	-0.792741	3.00059e-13	1.64205e-11	-0.649369	2.72006e-08	2.96733e-06
X14115.34	Adrenomedullin	Adrenomedullin	P35318	133	ADM	-0.0734984	0.11703	0.183024	0.0137078	0.737751	0.820932	-0.452214	9.27977e-05	0.00040109	-0.123956	0.34237	0.515188
X14116.129	Protein S100-A4	S100A4	P26447	6275	S100A4	0.0774336	0.11279	0.177312	0.23398	1.90974e-07	1.92142e-06	0.255866	0.0361116	0.0681231	0.291085	0.0294378	0.0967549
X14120.2	E3 ubiquitin-protein ligase RNF43	RNF43	Q68DV7	54894	RNF43	-0.372663	3.40761e-11	3.67333e-10	-0.218442	4.16844e-06	2.96622e-05	-0.958747	1.47493e-10	3.07024e-09	-0.562574	0.000523302	0.0051089
X14121.24	Tumor necrosis factor receptor superfamily member 10D	TRAIL R4	Q9UBN6	8793	TNFRSF10D	-0.046475	0.380841	0.478629	0.0885149	0.0810276	0.147035	0.443874	0.00201457	0.00570929	0.492068	0.00224608	0.0151496
X14122.132	E3 ubiquitin-protein ligase ZNRF3	ZNRF3	Q9ULT6	84133	ZNRF3	-0.0748205	0.185376	0.268143	-0.0510824	0.224224	0.334903	-0.423747	0.00300079	0.00805102	-0.161454	0.310937	0.483261
X14123.34	V-type immunoglobulin domain-containing suppressor of T-cell activation:Extracellular domain	GI24:ECD	Q9H7M9	64115	VSIR	-0.0856914	0.0483484	0.0870366	0.0535128	0.124301	0.208918	-0.110453	0.305078	0.400941	-0.125314	0.311144	0.483261
X14124.6	Ephrin-A2	Ephrin-A2	O43921	1943	EFNA2	-0.136006	3.31416e-05	0.000139742	-0.133531	5.70268e-06	3.94935e-05	-0.281473	0.00133953	0.00402305	-0.221526	0.0258829	0.0880263
X14127.240	Interferon beta	IFN-b	P01574	3456	IFNB1	-0.165349	0.00114856	0.00339322	0.0126186	0.764576	0.840198	-0.054876	0.682338	0.751194	0.183484	0.207765	0.374391
X14128.121	Interferon alpha-10	IFN10	P01566	3446	IFNA10	-0.144858	0.00425139	0.0106564	-0.171465	3.25153e-05	0.000184016	-0.558395	4.12616e-05	0.000196128	-0.245392	0.0968965	0.225253
X14129.1	Interferon alpha-7	IFNA7	P01567	3444	IFNA7	0.0451115	0.399729	0.498216	0.0140491	0.754244	0.833396	-0.263299	0.057873	0.101048	-0.0580066	0.714662	0.822741
X14131.37	Ephrin-B2:Extracellular domain	EFNB2:ECD	P52799	1948	EFNB2	-0.237999	7.28483e-18	1.34621e-16	-0.202174	3.69571e-14	1.20593e-12	-0.464868	4.85935e-10	8.71315e-09	-0.43553	5.11377e-08	4.30746e-06
X14132.21	HERV-H LTR-associating protein 2	HHLA2	Q9UM44	11148	HHLA2	0.113783	0.0367866	0.0691801	0.163922	0.000457023	0.00186202	0.0653945	0.620269	0.699662	0.010571	0.944549	0.968617
X14133.93	Interleukin-1 receptor type 2	IL-1 sRII	P27930	7850	IL1R2	-0.0826843	0.0933768	0.152279	-0.0220514	0.64647	0.747849	0.214109	0.116724	0.181682	0.0684192	0.646527	0.771064
X14134.49	Amphoterin-induced protein 2	AMGO2	Q86SJ2	347902	AMIGO2	-0.0599296	0.100309	0.161118	-0.0817685	0.00945984	0.0251753	-0.399556	1.72288e-05	9.10989e-05	-0.218253	0.0357199	0.110768
X14135.3	Relaxin receptor 1	RXFP1	Q9HBX9	59350	RXFP1	0.10265	0.0645657	0.110414	0.0737587	0.0860242	0.154477	0.176728	0.201161	0.288214	0.24594	0.109342	0.24178
X14136.234	Complement component C1q receptor	C1QR1	Q9NPY3	22918	CD93	-0.265728	1.02509e-12	1.27153e-11	-0.00873251	0.789182	0.858868	0.0425081	0.677597	0.747565	0.24597	0.0306043	0.0991576
X14139.16	Neuregulin-4	NRG4	Q8WWG1	145957	NRG4	-0.0308382	0.545978	0.634231	-0.0337775	0.449018	0.571449	-0.32443	0.0128865	0.0284429	0.00364645	0.980335	0.988751
X14143.8	Histone H2B type 2-E	H2B2E	Q16778	8349	H2BC21	0.265121	1.06036e-06	5.90865e-06	0.464825	1.05242e-17	5.60566e-16	1.24561	1.36667e-18	4.95007e-16	0.722458	3.4467e-06	0.000120038
X14144.3	Histone H2A type 3	H2A3	Q7L7L0	92815	H2AW	0.26839	3.49231e-07	2.14756e-06	0.43817	6.60207e-17	3.14641e-15	1.25423	8.06201e-20	7.30015e-17	0.820158	3.57638e-08	3.33913e-06
X14146.92	Histone H3.1	H31	P68431	8350	H3C1	0.28101	2.41282e-07	1.53052e-06	0.449667	4.84575e-17	2.3718e-15	1.18206	1.49577e-16	2.35551e-14	0.754566	8.57585e-07	4.43739e-05
X14149.9	Interleukin-36 beta	IL-1F8	Q9NZH7	27177	IL36B	0.0933226	0.106369	0.168977	-0.0108463	0.819245	0.882089	-0.203881	0.165689	0.24445	-0.421495	0.00998836	0.0446089
X14150.7	Interleukin-36 alpha	IL-1F6	Q9UHA7	27179	IL36A	-0.0882836	0.117524	0.183638	0.0216444	0.667556	0.764187	0.298103	0.040724	0.0751906	0.323798	0.0459733	0.133106
X14151.4	Ubiquitin-like protein ISG15	UCRP	P05161	9636	ISG15	0.177855	8.61753e-05	0.000336029	0.236867	1.86921e-09	2.80924e-08	0.522878	1.06486e-05	5.9797e-05	0.400296	0.00259172	0.0166736
X14153.8	Ephrin-A3	Ephrin-A3	P52797	1944	EFNA3	-0.172881	1.42039e-06	7.7247e-06	-0.161889	2.22961e-06	1.70732e-05	-0.48874	3.76548e-07	3.17915e-06	-0.418074	0.000108486	0.00163724
X14156.33	14-3-3 protein beta/alpha	14-3-3 protein beta/alpha	P31946	7529	YWHAB	0.8908	3.70127e-147	2.6812e-144	0.489994	5.80081e-62	7.00351e-59	0.535327	6.07366e-11	1.41928e-09	0.6641	4.63643e-13	3.35863e-10
X14157.21	14-3-3 protein epsilon	14-3-3E	P62258	7531	YWHAE	1.06716	3.51788e-171	4.24726e-168	0.423054	9.91152e-26	1.6318e-23	0.507204	1.60283e-08	1.98816e-07	0.611686	9.75421e-10	2.35532e-07
X14158.17	Annexin A5	Annexin V	P08758	308	ANXA5	0.182356	0.00181231	0.00504161	0.176742	0.000531557	0.00213448	0.30107	0.0402059	0.0745087	0.193665	0.233395	0.405253
X14178.18	Cyclin-dependent kinase inhibitor 3	CDKN3	Q16667	1033	CDKN3	0.0740563	0.0591544	0.102731	-0.039514	0.309579	0.431268	0.0417832	0.690375	0.755907	0.204245	0.0853684	0.207659
X14186.13	E3 ubiquitin-protein ligase rififylin	RFFL	Q8WZ73	117584	RFFL	-0.0139707	0.710729	0.777722	0.0565766	0.0927293	0.164146	-0.112644	0.235502	0.327065	-0.0401621	0.706212	0.816959
X14197.2	PR domain zinc finger protein 1	PRDM1	O75626	639	PRDM1	-0.244841	8.73878e-06	4.14291e-05	-0.247496	3.84157e-08	4.48844e-07	-0.98975	7.38538e-13	3.38606e-11	-0.753328	5.01438e-07	2.95265e-05
X14203.3	Annexin A7	ANXA7	P20073	310	ANXA7	0.091318	0.0885167	0.145006	0.20228	1.4465e-05	9.07889e-05	0.0698114	0.622257	0.701249	0.198451	0.184346	0.346498
X14204.55	Forkhead box protein J2	FOXJ2	Q9P0K8	55810	FOXJ2	0.0405611	0.492066	0.583584	0.0424948	0.407478	0.533388	-0.19374	0.222647	0.312018	0.282216	0.10354	0.233531
X14205.6	Protein HEXIM2	HEXI2	Q96MH2	124790	HEXIM2	-0.0825194	0.139524	0.211624	-0.0859133	0.0486928	0.0982537	-0.376217	0.00928762	0.0214951	-0.186027	0.248657	0.424827
X14206.28	Amyloid beta A4 precursor protein-binding family B member 1:Phosphotyrosine Interaction Domain 2	APBB1:PID 2	O00213	322	APBB1	-0.101894	0.0596903	0.103444	-0.0331833	0.448452	0.571423	0.579194	7.73014e-05	0.000340201	0.240173	0.130792	0.274271
X14226.120	S-methylmethionine--homocysteine S-methyltransferase BHMT2	BHMT2	Q9H2M3	23743	BHMT2	0.160782	0.000729481	0.00227382	0.106385	0.0163739	0.0399321	0.251732	0.0463018	0.0838106	-0.0821231	0.571609	0.71392
X14227.21	Myosin light chain 6B	MYL6B	P14649	140465	MYL6B	-0.347209	7.81187e-10	7.23647e-09	-0.107695	0.0253198	0.0566545	-0.573412	4.95395e-05	0.000229747	-0.426852	0.00757698	0.0370862
X14237.1	Heat shock 70 kDa protein 1A	HSP 70	P0DMV8	3303	HSPA1A	-0.105506	0.0184614	0.0384294	0.0300383	0.510039	0.631145	0.259192	0.035201	0.0667529	0.0647313	0.634709	0.763506
X14246.50	Docking protein 2	DOK2	O60496	9046	DOK2	-0.273414	1.41923e-06	7.7247e-06	-0.138644	0.00299571	0.00942658	-0.712749	8.83657e-07	6.73812e-06	-0.553423	0.000653318	0.00582941
X14249.68	Probable E3 ubiquitin-protein ligase MID2	TRIM1	Q9UJV3	11043	MID2	-0.267677	2.31445e-06	1.222e-05	-0.200072	1.57064e-05	9.72457e-05	-0.655223	1.02509e-05	5.7833e-05	-0.571284	0.000515321	0.00508605
X14250.115	Bleomycin hydrolase	BLMH	Q13867	642	BLMH	-0.187194	0.000944753	0.00285396	-0.0901972	0.0391326	0.0816935	-0.394241	0.00663804	0.0160608	-0.074955	0.649317	0.772864
X14260.112	Neuroepithelial cell-transforming gene 1 protein	ARHG8	Q7Z628	10276	NET1	-0.0178316	0.756317	0.815292	0.0212606	0.651447	0.750968	0.0589379	0.683495	0.752239	0.0519225	0.747633	0.843233
X14268.4	Sulfiredoxin-1	SRXN1	Q9BYN0	140809	SRXN1	-0.0411512	0.289203	0.385959	-0.0693623	0.0374916	0.0788129	-0.0223817	0.812784	0.861798	0.0580798	0.589277	0.73008
X14271.23	Ras-related protein Rab-6B	RAB6B	Q9NRW1	51560	RAB6B	-0.0166899	0.714389	0.781255	-0.278611	1.07861e-12	2.85162e-11	-0.50142	8.07383e-06	4.68322e-05	-0.366833	0.00328869	0.0196562
X14273.19	Prolyl endopeptidase	PPCE	P48147	5550	PREP	0.297843	4.72028e-10	4.47562e-09	-0.136381	0.000417705	0.00172512	0.0638846	0.574845	0.658264	-0.131915	0.30165	0.474208
X14283.12	Ras-related protein Rab-14	RAB14	P61106	51552	RAB14	-0.221627	5.15885e-07	3.08849e-06	-0.296165	6.41718e-15	2.30129e-13	-0.440927	7.83381e-05	0.000343512	-0.325063	0.00801501	0.0386556
X14286.2	Nuclear factor of activated T-cells, cytoplasmic 1	NF-ATc1	O95644	4772	NFATC1	-0.214983	0.000121216	0.000456388	-0.202391	6.61243e-06	4.51891e-05	-0.552879	7.63858e-05	0.000336991	-0.658874	1.93931e-05	0.000418107
X14287.6	Ras-related protein Rab-5C	RAB5C	P51148	5878	RAB5C	-0.0515294	0.29167	0.388108	0.0808999	0.0713441	0.132585	0.728314	5.2312e-09	7.31561e-08	0.136081	0.30766	0.480295
X14291.53	Arf-GAP with GTPase, ANK repeat and PH domain-containing protein 2	AGAP2	Q99490	116986	AGAP2	0.164909	0.000724087	0.0022609	-0.0124045	0.737634	0.820932	-0.072793	0.50766	0.601093	-0.0125243	0.91937	0.953051
X14294.61	Methyl-CpG-binding domain protein 1	MBD1	Q9UIS9	4152	MBD1	0.0908161	0.112264	0.176715	-0.0265477	0.621809	0.726279	-0.34234	0.0197759	0.0411421	0.020641	0.901889	0.943933
X14309.8	Heterogeneous nuclear ribonucleoprotein H	HNRH1	P31943	3187	HNRNPH1	-0.0914623	0.0942651	0.153382	-0.027613	0.569932	0.682378	0.0651303	0.651179	0.725937	-0.324199	0.0407004	0.121308
X14314.6	Peptidyl-prolyl cis-trans isomerase-like 2	PPIL2	Q13356	23759	PPIL2	-0.322047	3.28284e-09	2.79118e-08	-0.283074	3.397e-11	6.51003e-10	-0.863383	1.59917e-10	3.30982e-09	-0.703885	2.30147e-06	9.06077e-05
X14324.52	Structural maintenance of chromosomes protein 3	CSPG6	Q9UQE7	9126	SMC3	0.195541	0.000178618	0.000644088	0.377777	8.44013e-14	2.61283e-12	1.23666	1.50208e-17	3.62703e-15	0.620473	3.67004e-05	0.000699625
X14326.4	Ubiquitin-conjugating enzyme E2 E1	UB2E1	P51965	7324	UBE2E1	0.334048	4.33533e-12	5.18237e-11	0.328487	4.25461e-17	2.14031e-15	0.951395	1.97653e-13	1.15468e-11	0.772106	5.31852e-09	7.88312e-07
X14329.4	Death-inducer obliterator 1	DIDO1	Q9BTC0	11083	DIDO1	0.0445927	0.434192	0.531506	-0.074443	0.0954311	0.168075	-0.477448	0.000822061	0.00263963	-0.301084	0.0667692	0.175372
X14331.262	Dynein light chain Tctex-type 1	DYLT1	P63172	6993	DYNLT1	-0.100924	0.0224886	0.0455048	-0.0810676	0.0277182	0.0613664	-0.499777	2.21678e-05	0.000114376	-0.176624	0.17232	0.331462
X14332.3	Ras-related protein Ral-A	RALA	P11233	5898	RALA	0.0397412	0.295507	0.391631	0.0628003	0.0844254	0.152285	0.212898	0.0446038	0.0814289	0.198841	0.0879108	0.211851
X14334.3	Recoverin	RECO	P35243	5957	RCVRN	-0.413856	3.52776e-13	4.59624e-12	-0.204195	7.17247e-06	4.82875e-05	-0.469073	0.00115049	0.00352245	-0.449139	0.0055316	0.0292916
X14337.1	Trafficking protein particle complex subunit 3	TPPC3	O43617	27095	TRAPPC3	0.134454	0.0119437	0.0261866	0.137359	0.00240002	0.00773388	-0.213825	0.130818	0.200603	-0.218087	0.177857	0.339588
X14341.8	Protein FAM69C	FA69C	Q0P6D2	125704	DIPK1C	-0.586714	1.22972e-45	6.45516e-44	-0.178954	4.25156e-08	4.8425e-07	0.0327332	0.741166	0.800866	-0.221142	0.0623699	0.166925
X14593.152	Protein FAM210A	F210A	Q96ND0	125228	FAM210A	-0.445044	7.63602e-20	1.62692e-18	-0.17769	1.88302e-05	0.000113861	-0.62201	4.83399e-07	3.99742e-06	-0.473915	0.000559766	0.00529616
X14597.5	Semaphorin-6C, cytoplasmic	SEM6C	Q9H3T2	10500	SEMA6C	-0.11164	0.0409162	0.0758049	-0.108331	0.0205261	0.0477185	-0.20823	0.146336	0.219655	-0.21435	0.179418	0.341496
X14599.18	Stabilin-1	STAB1	Q9NY15	23166	STAB1	-0.120843	0.0307483	0.059941	-0.0428257	0.357124	0.48211	0.121411	0.397572	0.494986	0.175766	0.267351	0.444808
X14603.51	Uncharacterized protein KIAA0040	KIAA0040	Q15053	9674	KIAA0040	0.0176048	0.717971	0.783988	0.00324736	0.939083	0.959481	0.254307	0.048967	0.0878447	0.126447	0.381116	0.551719
X14614.41	Noncompact myelin-associated protein	CA130	Q5T1S8	400746	NCMAP	-0.0789893	0.0621901	0.107178	-0.113106	0.00546263	0.0156162	0.168844	0.127269	0.195575	0.055734	0.644796	0.769662
X14616.16	Zinc finger protein 382	ZN382	Q96SR6	84911	ZNF382	-0.0985615	0.0982185	0.158658	-0.0582761	0.265706	0.383575	0.131994	0.376016	0.473057	0.149902	0.372247	0.543879
X14618.26	Vesicular, overexpressed in cancer, prosurvival protein 1	ECOP	Q96AW1	81552	VOPP1	-0.0700368	0.155187	0.231788	-0.0279891	0.530248	0.648038	0.271761	0.0452079	0.0822416	0.336978	0.0264771	0.0892926
X14623.26	Small ubiquitin-related modifier 3	SUMO3	P55854	6612	SUMO3	0.614545	2.01769e-91	3.65403e-89	0.208337	2.66026e-15	1.03607e-13	0.11073	0.109019	0.171606	0.306596	8.87126e-05	0.00143445
X14624.51	Transcriptional repressor CTCF	CTCF	P49711	10664	CTCF	0.0326046	0.505685	0.596803	0.0115559	0.770309	0.842919	0.172653	0.170956	0.250792	-0.0699061	0.619538	0.751184
X14628.72	F-box only protein 3	FBX3	Q9UK99	26273	FBXO3	-0.132034	0.0135332	0.0292117	-0.0490925	0.278096	0.397499	-0.24691	0.0750303	0.125873	-0.0431178	0.777395	0.862419
X14634.13	Lutropin-choriogonadotropic hormone receptor	LSHR	P22888	3973	LHCGR	-0.131961	0.0210236	0.0429	-0.123386	0.010095	0.0266115	-0.285632	0.051755	0.0918904	-0.140351	0.399461	0.570524
X14655.1	DnaJ homolog subfamily C member 17	DJC17	Q9NVM6	55192	DNAJC17	-0.021776	0.652013	0.729562	0.118632	0.00512531	0.0148274	0.288716	0.022874	0.0464924	0.16489	0.254339	0.431191
X14663.44	E3 ubiquitin-protein ligase RNF8	RNF8	O76064	9025	RNF8	-0.195429	5.05509e-09	4.13308e-08	0.0106739	0.783563	0.854839	-0.0984124	0.276013	0.369446	-0.0390247	0.714551	0.822741
X14670.1	Ski-like protein	SKIL	P12757	6498	SKIL	0.0735552	0.147108	0.221548	0.0703764	0.110647	0.190206	-0.149616	0.22882	0.319501	-0.0684693	0.63803	0.76572
X14675.20	Eukaryotic translation initiation factor 4B	IF4B	P23588	1975	EIF4B	0.994495	3.06654e-96	7.93358e-94	0.456582	3.20139e-32	1.05413e-29	0.374977	0.000983398	0.00307057	0.413951	0.00109402	0.00857695
X14684.17	Calpain-2 catalytic subunit	CAN2	P17655	824	CAPN2	0.0595545	0.105075	0.167436	-0.0333402	0.33888	0.463178	-0.0147071	0.871277	0.905788	0.0291209	0.782178	0.865582
X14685.17	RAC-beta serine/threonine-protein kinase	PKB beta	P31751	208	AKT2	-0.309567	5.26927e-14	7.63412e-13	-0.0261615	0.454398	0.576271	-0.215143	0.0357846	0.0676118	0.0123036	0.916192	0.95133
X14687.6	Perilipin-3	M6PBP	O60664	10226	PLIN3	-0.0870884	0.111207	0.175203	-0.15952	0.000434234	0.00178524	-0.883892	5.57137e-11	1.35433e-09	-0.781941	2.11058e-07	1.44237e-05
X14688.6	Tyrosine-protein phosphatase non-receptor type 7	PTN7	P35236	5778	PTPN7	-0.129646	0.0208177	0.0425395	-0.143347	0.00230615	0.00748466	-0.50256	0.00064306	0.00212904	-0.533806	0.00136131	0.0102296
X14689.3	Protein SEC13 homolog	SEC13	P55735	6396	SEC13	-0.0812243	0.0114317	0.025309	-0.0610065	0.0508778	0.10142	0.215627	0.00814529	0.0191822	-0.105913	0.266206	0.443718
X14705.1	Vascular endothelial growth factor D	VEGF-D	O43915	2277	VEGFD	0.182941	0.000549014	0.0017551	0.0325987	0.509332	0.630701	0.105384	0.446663	0.543985	0.258091	0.113223	0.247099
X14708.59	Complement component C8 gamma chain	CO8G	P07360	733	C8G	-0.246068	3.71858e-08	2.75433e-07	-0.0605227	0.163777	0.260289	0.151641	0.217029	0.306155	0.0327106	0.807491	0.880099
X14711.27	Cystatin-M	Cystatin M	Q15828	1474	CST6	-0.207204	2.14748e-06	1.14049e-05	-0.0601455	0.13814	0.227325	-0.00121436	0.991629	0.994374	0.143656	0.275446	0.452046
X14713.46	Azurocidin	Azurocidin	P20160	566	AZU1	0.0745023	0.193233	0.277844	0.065414	0.154514	0.248497	0.787632	1.03335e-07	1.02542e-06	0.239856	0.14084	0.28707
X14747.9	Cytokine receptor-like factor 1	CRLF1	O75462	9244	CRLF1	-0.24059	2.83115e-09	2.42996e-08	-0.0268839	0.471869	0.593647	0.369198	0.000454894	0.00160901	0.194536	0.0976378	0.226108
X14748.31	Rho GTPase-activating protein 5	RHG05	Q13017	394	ARHGAP5	-0.0474645	0.254232	0.346958	0.0325929	0.364347	0.488946	0.220729	0.0532412	0.0939307	0.181821	0.17261	0.331668
X2190.55	Coagulation Factor XI	Coagulation Factor XI	P03951	2160	F11	-0.162245	0.00147452	0.00421857	-0.0194304	0.701668	0.79148	0.201517	0.134964	0.206	0.108166	0.467487	0.632749
X2192.63	C-C motif chemokine 27	CTACK	Q9Y4X3	10850	CCL27	0.0380254	0.461154	0.556025	-0.0239709	0.57948	0.690903	-0.629025	5.41525e-06	3.27994e-05	-0.262064	0.0829833	0.203497
X2201.17	Endostatin	Endostatin	P39060	80781	COL18A1	-0.0860714	0.0129794	0.0281506	0.0172347	0.581933	0.692659	-0.0525643	0.56694	0.651516	0.200683	0.0739008	0.18797
X2211.9	Metalloproteinase inhibitor 1	TIMP-1	P01033	7076	TIMP1	-0.0182225	0.630203	0.710653	0.161817	1.14828e-05	7.3482e-05	0.282217	0.00695443	0.0167368	0.455816	7.75837e-05	0.00128903
X2212.69	Tissue-type plasminogen activator	tPA	P00750	5327	PLAT	-0.0904122	0.10537	0.167758	0.0127932	0.791793	0.860492	0.5529	0.000106171	0.000449241	0.551848	0.000661072	0.00586863
X2247.20	Prokineticin-1	EG-VEGF	P58294	84432	PROK1	-0.177012	0.00237207	0.00643087	-0.0540843	0.276488	0.395826	-0.387003	0.0120413	0.0269385	0.0115678	0.947107	0.970691
X2278.61	Metalloproteinase inhibitor 2	TIMP-2	P16035	7077	TIMP2	0.103591	0.057482	0.100337	0.195495	4.51367e-05	0.000245473	0.342064	0.0147369	0.0318859	0.366307	0.0231686	0.0825139
X2333.72	Transforming growth factor beta-1	TGF-b1	P01137	7040	TGFB1	0.0521343	0.10785	0.170806	-0.0356686	0.310438	0.432297	-0.220116	0.00858668	0.0200911	0.0276547	0.775005	0.861857
X2381.52	Complement C5	C5	P01031	727	C5	-0.25925	6.74859e-07	3.94782e-06	-0.0551459	0.272399	0.391307	0.10808	0.42247	0.519411	0.0265245	0.85931	0.915149
X2418.55	Apolipoprotein E	Apo E	P02649	348	APOE	0.0330297	0.541212	0.629907	-0.127532	0.0157349	0.0385341	-0.163922	0.258262	0.351136	-0.247531	0.197914	0.364082
X2421.7	Brain-derived neurotrophic factor	BDNF	P23560	627	BDNF	-0.0234847	0.465834	0.560735	-0.0764844	0.0261742	0.0584122	-0.19133	0.0221614	0.0452728	-0.20163	0.071846	0.184565
X2431.17	Cathepsin G	Cathepsin G	P08311	1511	CTSG	0.0631212	0.0619143	0.106938	0.00325454	0.920978	0.947648	-0.0878285	0.322584	0.419383	-0.0419389	0.67362	0.79234
X2436.49	C-X-C motif chemokine 16	CXCL16, soluble	Q9H2A7	58191	CXCL16	0.00361416	0.919842	0.945363	0.0750274	0.0174226	0.0420417	0.0858775	0.353309	0.44917	0.141828	0.156982	0.310195
X2441.2	Fibroblast growth factor 10	FGF-10	O15520	2255	FGF10	-0.250831	1.6633e-05	7.47909e-05	-0.103772	0.0457459	0.0932491	-0.827762	1.02067e-07	1.01562e-06	-0.391308	0.0237725	0.0835151
X2443.10	Fibroblast growth factor 8 isoform B	FGF-8B	P55075	2253	FGF8	-0.00366825	0.8997	0.93053	-0.0623496	0.0228836	0.0519326	-0.370953	1.39105e-06	1.00366e-05	-0.0779851	0.362812	0.534237
X2447.7	Group IIE secretory phospholipase A2	GIIE	Q9NZK7	30814	PLA2G2E	-0.0100513	0.861569	0.901909	-0.0209666	0.666283	0.763453	-0.279811	0.068813	0.117124	-0.353002	0.0395829	0.11888
X2449.1	Calcium-dependent phospholipase A2	GV	P39877	5322	PLA2G5	0.131704	0.0141178	0.0303651	-0.0236591	0.649649	0.749967	0.0870698	0.546096	0.634979	-0.209108	0.179516	0.341496
X2468.62	C-C motif chemokine 20	MIP-3a	P78556	6364	CCL20	-0.0440875	0.440409	0.536369	-0.0646519	0.190033	0.294271	-0.127088	0.388579	0.486496	-0.125325	0.453289	0.620723
X2474.54	Serum amyloid P-component	SAP	P02743	325	APCS	-0.284299	3.91631e-09	3.27595e-08	-0.179145	0.000121585	0.000588745	0.254019	0.0361534	0.0681663	0.186208	0.165089	0.320712
X2475.1	Mast/stem cell growth factor receptor Kit	SCF sR	P10721	3815	KIT	-0.226383	1.37095e-07	9.07786e-07	-0.0902707	0.0178954	0.042897	-0.0896022	0.421972	0.519349	-0.112893	0.361633	0.533755
X2480.58	Metalloproteinase inhibitor 3	TIMP-3	P35625	7078	TIMP3	-0.209341	8.23797e-09	6.5434e-08	-0.157099	5.64372e-07	4.92568e-06	-0.0396106	0.671905	0.743778	0.0546684	0.605884	0.740889
X2500.2	Angiopoietin-4	Angiopoietin-4	Q9Y264	51378	ANGPT4	-0.071933	0.0252345	0.0503023	-0.122386	0.000629024	0.00247644	-0.378415	1.61801e-05	8.64371e-05	-0.540649	5.10537e-06	0.000154097
X2505.49	GDNF family receptor alpha-3	GFRa-3	O60609	2676	GFRA3	-0.111256	0.00163948	0.00463561	-0.0940077	0.00810097	0.0219953	-0.28474	0.00234698	0.0064941	-0.110213	0.298627	0.471914
X2514.65	Ephrin-B3:Extracellular domain	Ephrin-B3:ECD	Q15768	1949	EFNB3	-0.0896891	0.0110917	0.0246922	-0.192112	2.06778e-08	2.54745e-07	-0.643717	1.09552e-11	3.19999e-10	-0.478314	3.93648e-06	0.000130354
X2515.14	GDNF family receptor alpha-2	GFRa-2	O00451	2675	GFRA2	-0.111253	0.000313788	0.00107221	-0.181402	1.09838e-10	1.99916e-09	-0.553299	4.48222e-12	1.51725e-10	-0.455575	1.37539e-07	9.96336e-06
X2516.57	C-C motif chemokine 21	6Ckine	O00585	6366	CCL21	-0.188748	0.00010547	0.000404126	-0.197007	3.95766e-05	0.00021885	0.0776165	0.542454	0.632535	-0.00582396	0.9736	0.986446
X2524.56	High mobility group protein B1	HMG-1	P09429	3146	HMGB1	0.0398135	0.299054	0.395752	0.0425829	0.346089	0.470847	-0.182874	0.0949641	0.153417	-0.0025582	0.983004	0.989561
X2558.51	Beta-endorphin	b-Endorphin	P01189	5443	POMC	0.0830696	0.137304	0.209044	0.0504813	0.305186	0.42646	0.211321	0.144324	0.217596	0.271809	0.0919313	0.217347
X2567.5	Complement factor I	Factor I	P05156	3426	CFI	-0.233613	2.98074e-06	1.53356e-05	-0.00973017	0.840479	0.897205	0.126134	0.329579	0.425422	0.00922938	0.94982	0.972239
X2571.12	Insulin-like growth factor-binding protein 3	IGFBP-3	P17936	3486	IGFBP3	0.140561	0.00587037	0.0141939	0.0720213	0.124623	0.209362	-0.444955	0.000866708	0.00277071	0.0276686	0.852149	0.911274
X2578.67	C-C motif chemokine 2	MCP-1	P13500	6347	CCL2	0.0689423	0.220375	0.308661	0.0440236	0.404885	0.530304	0.255184	0.0740961	0.12471	0.536037	0.00137916	0.0103416
X2579.17	Matrix metalloproteinase-9	MMP-9	P14780	4318	MMP9	0.00952126	0.861023	0.901598	0.0909411	0.0716873	0.133086	0.046431	0.754692	0.812259	-0.108358	0.505948	0.66018
X2580.83	Myeloperoxidase	Myeloperoxidase	P05164	4353	MPO	-0.115555	0.0542634	0.0957028	0.109506	0.0445076	0.0911488	0.511987	0.00198686	0.00564424	0.276223	0.100479	0.230192
X2585.2	Prolactin	PRL	P01236	5617	PRL	-0.137865	0.00987959	0.0223929	-0.0894158	0.0916694	0.162758	0.386595	0.00686903	0.0165533	0.0183345	0.913253	0.951327
X2590.69	Inactive tyrosine-protein kinase transmembrane receptor ROR1	ROR1	Q01973	4919	ROR1	-0.241859	1.01676e-13	1.411e-12	-0.0959993	0.000587659	0.00233133	0.00954515	0.911515	0.938729	-0.173853	0.0709574	0.183281
X2597.8	Vascular endothelial growth factor A	VEGF	P15692	7422	VEGFA	-0.275462	3.80896e-10	3.62101e-09	-0.30314	1.241e-16	5.61861e-15	-0.557814	1.03082e-06	7.66657e-06	-0.529266	3.40739e-05	0.000666213
X2599.51	Tumor necrosis factor ligand superfamily member 9	4-1BB ligand	P41273	8744	TNFSF9	-0.121084	0.0349274	0.0664428	-0.0921744	0.0676664	0.127318	-0.417384	0.00581233	0.0144193	-0.204129	0.226164	0.397654
X2602.2	Angiopoietin-2	Angiopoietin-2	O15123	285	ANGPT2	-0.134555	0.000619434	0.0019629	-0.111504	0.00174904	0.00593723	0.135254	0.19829	0.284466	-0.0921687	0.430908	0.599783
X2605.49	Tumor necrosis factor receptor superfamily member 8	CD30	P28908	943	TNFRSF8	0.173068	7.11225e-05	0.000281229	0.122156	0.00365302	0.0111374	-0.0567914	0.624662	0.703084	0.343153	0.00645934	0.0330916
X2609.59	Cystatin-C	Cystatin C	P01034	1471	CST3	-0.0886224	0.0829788	0.137425	0.00612227	0.89504	0.932041	0.207956	0.120752	0.186828	0.228438	0.126425	0.267314
X2611.72	Tyrosine-protein kinase receptor TYRO3	Dtk	Q06418	7301	TYRO3	-0.16005	3.21838e-07	1.99264e-06	-0.17054	7.92383e-09	1.07895e-07	-0.475904	1.06802e-08	1.39653e-07	-0.351537	0.00012845	0.00186099
X2612.5	Eukaryotic translation initiation factor 5	eIF-5	P55010	1983	EIF5	0.190607	0.00148284	0.00423568	0.108046	0.0203309	0.0473865	-0.147513	0.325397	0.422035	-0.148003	0.37772	0.548997
X2614.28	Ephrin-A4	Ephrin-A4	P52798	1945	EFNA4	-0.0549595	0.10744	0.17023	0.0748766	0.0113774	0.0295192	0.365725	5.32824e-05	0.000244761	0.137019	0.187466	0.350361
X2615.60	Ephrin-A5	Ephrin-A5	P52803	1946	EFNA5	-0.16911	5.17325e-07	3.092e-06	-0.131697	2.6098e-05	0.000152189	-0.379129	2.74669e-05	0.00013741	-0.230417	0.023476	0.0830672
X2616.23	Receptor tyrosine-protein kinase erbB-2	ERBB2	P04626	2064	ERBB2	-0.0646329	0.102961	0.164574	-0.0520262	0.134969	0.222917	-0.213017	0.037599	0.0703332	-0.110772	0.329235	0.502312
X2617.56	Receptor tyrosine-protein kinase erbB-3	ERBB3	P21860	2065	ERBB3	-0.0159473	0.639331	0.718256	0.000542871	0.98601	0.991214	0.139943	0.118222	0.18362	0.0341661	0.740348	0.837719
X2618.10	Receptor tyrosine-protein kinase erbB-4	ERBB4	Q15303	2066	ERBB4	-0.146178	0.0108729	0.0242947	-0.0693115	0.125106	0.209882	-0.407981	0.0051659	0.0130572	-0.388611	0.0193427	0.0727846
X2619.72	Tumor-associated calcium signal transducer 2	GA733-1 protein	P09758	4070	TACSTD2	0.117361	0.0575329	0.100356	0.00600769	0.8955	0.932041	-0.0627856	0.665624	0.738857	0.105092	0.534437	0.684072
X2620.4	Interleukin-6 receptor subunit beta	gp130, soluble	P40189	3572	IL6ST	-0.175364	7.21691e-07	4.169e-06	-0.139129	2.62672e-06	1.99037e-05	-0.622365	8.11926e-11	1.81531e-09	-0.507751	1.46485e-06	6.36829e-05
X2622.18	Heme oxygenase 2	HO-2	P30519	3163	HMOX2	-0.0333562	0.284761	0.381014	-0.0218384	0.535111	0.651486	-0.378081	7.6264e-06	4.44812e-05	-0.473737	2.60201e-05	0.000535481
X2625.53	Hsp90alpha	HSP 90a	P07900	3320	HSP90AA1	0.417736	8.09439e-33	3.05395e-31	0.269772	2.09956e-16	9.27393e-15	0.474531	3.33414e-07	2.86847e-06	0.576706	1.76426e-06	7.26154e-05
X2631.50	Interleukin-10 receptor subunit beta	IL-10 Rb	Q08334	3588	IL10RB	-0.0898761	0.11535	0.18063	-0.00542133	0.904867	0.937614	-0.0698297	0.626441	0.704649	0.110426	0.496544	0.654383
X2632.5	Interleukin-12 receptor subunit beta-1	IL-12 Rb1	P42701	3594	IL12RB1	-0.0173225	0.565516	0.652325	-0.0419908	0.144219	0.235059	-0.311236	0.00012291	0.000511114	-0.14123	0.119751	0.256954
X2633.52	Interleukin-13 receptor subunit alpha-1	IL-13 Ra1	P78552	3597	IL13RA1	-0.000318672	0.995594	0.996419	0.154304	0.00119421	0.00430606	0.719311	9.78545e-07	7.3533e-06	0.353884	0.0346714	0.108821
X2634.2	Cytokine receptor common subunit gamma	IL-2 sRg	P31785	3561	IL2RG	0.0230322	0.526308	0.616323	0.0708334	0.0477644	0.0965957	0.212029	0.0210934	0.0433846	0.114981	0.254532	0.431204
X2635.61	Layilin	Layilin	Q6UX15	143903	LAYN	-0.00650026	0.873605	0.911872	-0.0981373	0.00992435	0.0262188	-0.221007	0.0333254	0.0637973	-0.1119	0.340998	0.514195
X2637.77	Macrophage mannose receptor 1	Macrophage mannose receptor	P22897	4360	MRC1	-0.139389	0.00117785	0.0034741	-0.024443	0.533085	0.650113	-0.17431	0.118839	0.184403	-0.211742	0.0988145	0.227777
X2640.3	Macrophage-stimulating protein receptor	MSP R	Q04912	4486	MST1R	-0.0272744	0.623595	0.706494	0.00593249	0.895148	0.932041	-0.415632	0.00528489	0.0133024	0.0451982	0.778682	0.862536
X2642.4	Platelet-activating factor acetylhydrolase IB subunit beta	PAFAH beta subunit	P68402	5049	PAFAH1B2	0.241344	8.54423e-08	5.91725e-07	0.227176	3.83494e-07	3.53439e-06	0.13342	0.26617	0.358789	0.283281	0.0322386	0.103243
X2644.11	Protein kinase C alpha type	PKC-A	P17252	5578	PRKCA	0.333971	3.97024e-09	3.31341e-08	0.188102	0.000198955	0.000904159	0.478407	0.00126723	0.00384091	0.409443	0.0118699	0.0503338
X2645.54	Protein kinase C zeta type	PKC-Z	Q05513	5590	PRKCZ	-0.00914106	0.761699	0.81963	-0.0562486	0.0651295	0.123249	-0.209869	0.00873381	0.0203963	-0.196329	0.0293075	0.0965895
X2647.66	Rab GDP dissociation inhibitor beta	Rab GDP dissociation inhibitor beta	P50395	2665	GDI2	0.292092	9.53918e-21	2.17301e-19	0.189627	2.86661e-12	6.96836e-11	0.218777	0.00713372	0.0171001	0.303907	0.000512268	0.00508338
X2649.77	Intercellular adhesion molecule 3	sICAM-3	P32942	3385	ICAM3	-0.0479583	0.157067	0.234114	-0.0752493	0.0113248	0.0294249	-0.318942	0.000567129	0.00192516	-0.189193	0.0649677	0.172138
X2652.15	Urokinase plasminogen activator surface receptor	suPAR	Q03405	5329	PLAUR	0.227993	1.65538e-14	2.49824e-13	0.180921	4.88184e-12	1.12624e-10	0.271487	0.000418099	0.00149492	0.197598	0.0241238	0.0840158
X2654.19	Tumor necrosis factor receptor superfamily member 1A	TNF sR-I	P19438	7132	TNFRSF1A	0.118628	1.32706e-06	7.29381e-06	0.198508	2.69932e-20	2.12542e-18	0.370109	2.34126e-09	3.54275e-08	0.321883	4.72231e-06	0.00014619
X2658.27	NT-3 growth factor receptor	TrkC	Q16288	4916	NTRK3	-0.142735	7.21077e-07	4.169e-06	-0.154377	2.14137e-08	2.61785e-07	-0.498161	2.18864e-10	4.37971e-09	-0.37377	1.30026e-05	0.000320377
X2665.26	Tumor necrosis factor receptor superfamily member 17	BCMA	Q02223	608	TNFRSF17	-0.161207	0.0015749	0.00447045	0.0393456	0.425494	0.550997	0.25558	0.0618994	0.106876	0.343186	0.0235845	0.0830672
X2666.53	Decorin	Bone proteoglycan II	P07585	1634	DCN	-0.119393	0.0248888	0.0497227	-0.23671	1.1194e-06	9.11116e-06	0.0162245	0.906705	0.935104	0.00915118	0.952657	0.973671
X2677.1	Epidermal growth factor receptor	ERBB1	P00533	1956	EGFR	-0.170878	3.81346e-07	2.32531e-06	-0.0539045	0.060711	0.116285	-0.035409	0.685461	0.753047	-0.353645	0.000356049	0.00391751
X2681.23	Hepatocyte growth factor	HGF	P14210	3082	HGF	0.0858546	0.0321338	0.0622066	0.115603	0.00248128	0.00798152	0.37322	0.000772268	0.00249301	0.254868	0.0377847	0.115296
X2682.68	60 kDa heat shock protein, mitochondrial	HSP 60	P10809	3329	HSPD1	-0.0212377	0.62332	0.706404	-0.00259769	0.948881	0.965678	0.480457	1.82528e-05	9.5814e-05	0.271134	0.0336392	0.106691
X2683.1	Complement C3b, inactivated	iC3b	P01024	718	C3	0.0465707	0.40128	0.499634	0.124377	0.0213261	0.0491368	0.602984	4.32539e-05	0.000203726	0.624468	0.000155343	0.00213127
X2687.2	Melanoma-derived growth regulatory protein	MIA	Q16674	8190	MIA	-0.00824297	0.877361	0.914738	0.172552	0.000539263	0.00216063	0.621931	5.29059e-06	3.2098e-05	0.596706	0.00010724	0.0016252
X2692.74	Phospholipase A2, membrane associated	NPS-PLA2	P14555	5320	PLA2G2A	-0.0761523	0.188459	0.271627	-0.0217414	0.694755	0.786622	0.562517	0.000248029	0.000942667	0.411354	0.0179691	0.0693862
X2693.20	Oncostatin-M	OSM	P13725	5008	OSM	-0.127386	0.0265104	0.052499	-0.192968	5.98775e-05	0.000315227	-0.473396	0.000972088	0.00304313	-0.227326	0.159241	0.313462
X2695.25	Platelet endothelial cell adhesion molecule	PECAM-1	P16284	5175	PECAM1	0.00129452	0.966923	0.97527	-0.0216174	0.470338	0.591926	-0.214843	0.00928586	0.0214951	-0.100283	0.278332	0.454441
X2696.87	Persephin	Persephin	O60542	5623	PSPN	-0.165589	0.00435023	0.0108516	-0.128666	0.0077716	0.0211963	-0.934477	1.01136e-09	1.68034e-08	-0.236046	0.162312	0.31761
X2700.56	Vitamin K-dependent protein S	Protein S	P07225	5627	PROS1	-0.259828	7.83031e-08	5.47517e-07	-0.0147404	0.73165	0.81737	-0.073896	0.544734	0.633802	-0.0741847	0.595306	0.733265
X2704.74	Tumor necrosis factor receptor superfamily member 13B	TACI	O14836	23495	TNFRSF13B	-0.0585794	0.202804	0.28874	0.0110207	0.791834	0.860492	-0.0328543	0.785262	0.838014	0.0283625	0.835265	0.900664
X2705.5	C-C motif chemokine 25	TECK	O15444	6370	CCL25	-0.114152	0.040551	0.0751668	-0.091205	0.0521212	0.103613	-0.49893	0.000727882	0.00237299	-0.368108	0.0228642	0.0815903
X2706.69	Thyroxine-binding globulin	Thyroxine-Binding Globulin	P05543	6906	SERPINA7	-0.0966907	0.0762312	0.127416	0.0481008	0.361946	0.486827	0.273176	0.0623002	0.107402	0.165101	0.315065	0.486371
X2708.54	Tumor necrosis factor ligand superfamily member 18	TNFSF18	Q9UNG2	8995	TNFSF18	0.0983129	0.0542721	0.0957028	0.127356	0.00108765	0.00397927	0.420817	0.000991067	0.00308654	0.166604	0.238897	0.412041
X2714.78	Endothelial monocyte-activating polypeptide 2	EMAP-2	Q12904	9255	AIMP1	-0.353856	2.81469e-21	6.5773e-20	-0.119587	0.00038142	0.00160267	0.234317	0.0124705	0.0277104	0.0753178	0.486417	0.64796
X2719.3	Granulocyte colony-stimulating factor receptor	G-CSF-R	Q99062	1441	CSF3R	-0.188655	0.000801698	0.00246708	-0.174584	9.09894e-05	0.00045646	-0.928258	4.53237e-11	1.1244e-09	-0.404433	0.00981407	0.0439933
X2723.9	Interleukin-37	IL-1F7	Q9NZH6	27178	IL37	-0.00307051	0.95771	0.969758	-0.121804	0.016394	0.0399321	-0.422866	0.00381978	0.0100021	-0.122752	0.446907	0.614425
X2728.62	Tenascin	Tenascin	P24821	3371	TNC	-0.0958674	0.00475038	0.0117366	-0.00716594	0.817036	0.880745	0.243184	0.00457779	0.0117427	0.266095	0.0066853	0.0339134
X2730.58	MHC class I polypeptide-related sequence A	MICA	Q29983	100507436	MICA	-0.0684266	0.237773	0.328583	0.045004	0.39874	0.524303	-0.155715	0.291571	0.386132	-0.261317	0.108875	0.241191
X2731.29	NADPH--cytochrome P450 reductase	NADPH-P450 Oxidoreductase	P16435	5447	POR	0.262736	4.79362e-06	2.37842e-05	-0.0347021	0.456332	0.577914	-0.0277771	0.837015	0.879254	-0.105297	0.495028	0.654383
X2732.58	Homeobox protein NANOG	NANOG	Q9H9S0	79923	NANOG	-0.0578661	0.299892	0.396571	-0.0188954	0.700813	0.79148	-0.0978719	0.490693	0.585792	-0.142087	0.380733	0.551385
X2734.49	Natural cytotoxicity triggering receptor 2	NKp44	O95944	9436	NCR2	-0.245914	2.02722e-05	8.99827e-05	-0.171632	0.000275603	0.00120414	-0.526828	0.000353199	0.0012909	-0.322439	0.0624012	0.166925
X2737.22	Protein NOV homolog	NovH	P48745	4856	CCN3	0.0324622	0.55218	0.640204	0.00886408	0.864196	0.91337	-0.0323463	0.829407	0.873034	0.17767	0.279652	0.455032
X2742.68	Sialic acid-binding Ig-like lectin 7	Siglec-7	Q9Y286	27036	SIGLEC7	0.252389	1.57908e-07	1.03801e-06	0.202107	1.05682e-05	6.83534e-05	0.213582	0.0976103	0.156852	-0.0845383	0.559982	0.705235
X2743.5	Sonic hedgehog protein	Sonic Hedgehog	Q15465	6469	SHH	-0.132422	0.0100016	0.022613	0.0428512	0.391269	0.516275	0.0869171	0.51626	0.608294	0.195658	0.19352	0.358531
X2747.3	NKG2D ligand 3	ULBP-3	Q9BZM4	79465	ULBP3	-0.107979	0.0351468	0.0667549	0.00597998	0.890318	0.929912	0.104147	0.449999	0.547129	0.149413	0.32744	0.500628
X2750.3	Apolipoprotein A-I	Apo A-I	P02647	335	APOA1	-0.0614279	0.232268	0.321957	0.0277092	0.61085	0.716715	0.105468	0.437705	0.534333	0.0266246	0.884226	0.933995
X2752.62	Growth/differentiation factor 5	BMP-14	P43026	8200	GDF5	-0.199131	0.000371585	0.00124388	-0.175316	0.000328841	0.00140788	-0.650119	3.97412e-06	2.50865e-05	-0.584654	0.000204557	0.00258994
X2754.50	Complement C3	C3	P01024	718	C3	0.00556367	0.917408	0.943724	8.74881e-05	0.998702	0.998949	-0.12155	0.421156	0.518993	0.0060887	0.971407	0.985986
X2755.8	C3a anaphylatoxin des Arginine	C3adesArg	P01024	718	C3	-0.0197787	0.706305	0.774051	-0.0269348	0.609837	0.715993	-0.0512214	0.721278	0.784935	-0.23768	0.147708	0.2964
X2760.2	Protein FAM107A	DRR1	O95990	11170	FAM107A	0.0455918	0.398529	0.497063	-0.030556	0.488887	0.611235	-0.143954	0.29431	0.389616	-0.0489117	0.748712	0.843233
X2761.49	Fibroblast growth factor 18	FGF-18	O76093	8817	FGF18	-0.0946833	0.0964179	0.156332	-0.0708326	0.146084	0.237486	-0.197349	0.179528	0.260935	-0.202866	0.207575	0.374382
X2763.66	Fibroblast growth factor 20	FGF-20	Q9NP95	26281	FGF20	-0.146704	0.0103631	0.0233428	-0.107821	0.0334305	0.0713525	-0.141731	0.351172	0.44754	-0.377944	0.0271337	0.0909985
X2770.51	C-C motif chemokine 1	I-309	P22362	6346	CCL1	-0.0143279	0.806768	0.856423	0.00209273	0.964941	0.976534	-0.647326	2.57001e-05	0.000130008	-0.227218	0.199648	0.365954
X2771.35	Insulin-like growth factor-binding protein 1	IGFBP-1	P08833	3484	IGFBP1	0.0878444	0.0924648	0.150859	0.240303	2.70714e-06	2.04277e-05	0.116872	0.424821	0.521417	0.377272	0.0191913	0.0724826
X2773.50	Interleukin-10	IL-10	P22301	3586	IL10	-0.279007	6.43479e-07	3.77744e-06	-0.0535377	0.264068	0.381361	-0.607317	2.38273e-05	0.000121896	-0.315711	0.0484824	0.138162
X2774.10	Interleukin-16	IL-16	Q14005	3603	IL16	-0.0191786	0.628224	0.709298	0.112996	0.00304548	0.00955869	0.459273	2.07551e-05	0.000108321	0.461463	7.08678e-05	0.00121077
X2778.10	Interleukin-22	IL-22	Q9GZX6	50616	IL22	-0.210066	0.00011226	0.00042666	-0.185295	0.000142458	0.000678925	-0.313153	0.0317887	0.06144	-0.0816118	0.618578	0.750582
X2780.35	Lactotransferrin	Lactoferrin	P02788	4057	LTF	0.150877	0.00881169	0.0202384	0.0679863	0.229835	0.341314	0.245576	0.108527	0.170981	-0.00126756	0.994256	0.997444
X2781.63	C-C motif chemokine 4-like	LAG-1	Q8NHW4	388372	CCL4L1	-0.1237	0.0322857	0.062434	-0.029221	0.584944	0.694873	-0.0498354	0.746305	0.805002	-0.255408	0.139406	0.285593
X2783.18	C-C motif chemokine 3-like 1	LD78-beta	P16619	414062	CCL3L1	-0.0342338	0.544672	0.633527	0.00575832	0.894421	0.932041	0.00378888	0.978448	0.984428	-0.251497	0.105511	0.236338
X2788.55	Stromelysin-1	MMP-3	P08254	4314	MMP3	-0.197883	0.000177262	0.000640123	-0.253704	6.99864e-07	5.93655e-06	-1.04305	5.22883e-13	2.5593e-11	-1.25818	1.27969e-11	5.79381e-09
X2789.26	Matrilysin	MMP-7	P09237	4316	MMP7	0.0609449	0.24741	0.339568	0.237457	6.8382e-06	4.62953e-05	0.524802	0.000268254	0.00100166	0.244794	0.13265	0.276554
X2790.54	Neutrophil-activating peptide 2	NAP-2	P02775	5473	PPBP	-0.0587264	0.230201	0.320072	0.139595	0.00564486	0.0160358	0.586372	6.17471e-06	3.67579e-05	0.295428	0.0411657	0.122465
X2794.60	Superoxide dismutase [Cu-Zn]	SOD	P00441	6647	SOD1	0.300033	1.31075e-06	7.21512e-06	0.0475414	0.311343	0.432893	-0.143028	0.340002	0.436543	-0.279481	0.101509	0.231674
X2797.56	Apolipoprotein B	Apo B	P04114	338	APOB	0.12066	0.0416024	0.0768012	0.0111148	0.837714	0.89506	0.108633	0.474603	0.569592	0.155722	0.343794	0.51626
X2805.6	Angiotensin-converting enzyme 2	ACE2	Q9BYF1	59272	ACE2	-0.028496	0.627191	0.708573	-0.00703768	0.882493	0.924731	-0.33375	0.0239004	0.0482807	0.174962	0.294757	0.46928
X2806.49	Activin receptor type-1B	Activin RIB	P36896	91	ACVR1B	0.0285787	0.594516	0.680789	0.0846843	0.0450331	0.0920485	0.447873	0.000820204	0.002636	0.450466	0.00226285	0.0151779
X2809.25	A disintegrin and metalloproteinase with thrombospondin motifs 4	ADAMTS-4	O75173	9507	ADAMTS4	-0.114712	0.0412786	0.0763202	-0.120315	0.0130624	0.0333182	-0.184116	0.204241	0.291818	-0.304358	0.069615	0.180749
X2811.27	Angiopoietin-1	Angiopoietin-1	Q15389	284	ANGPT1	-0.0337112	0.380614	0.478629	0.123382	0.000728178	0.00282586	0.140214	0.173146	0.253285	0.141732	0.223509	0.394423
X2813.11	Agouti-related protein	ART	O00253	181	AGRP	0.320668	1.78282e-10	1.7595e-09	0.140158	0.00337106	0.0104181	-0.254704	0.0402388	0.0745117	-0.16951	0.303796	0.475981
X2816.50	Basal Cell Adhesion Molecule	BCAM	P50895	4059	BCAM	-0.120078	0.000895035	0.002711	-0.00585359	0.856185	0.907905	-0.0556441	0.546577	0.635334	0.13516	0.18136	0.343738
X2823.7	COMM domain-containing protein 7	COMMD7	Q86VX2	149951	COMMD7	-0.0207715	0.702938	0.770954	0.167982	0.000356288	0.0015058	0.668348	1.37719e-06	9.95645e-06	0.2799	0.0705571	0.182541
X2826.53	Ectodysplasin-A, secreted form	EDA	Q92838	1896	EDA	0.203769	1.03295e-05	4.8463e-05	0.0759241	0.0900837	0.161048	0.232116	0.0676546	0.115424	0.400667	0.0215569	0.0782355
X2827.23	Fractalkine	Fractalkine/CX3CL-1	P78423	6376	CX3CL1	0.0404453	0.475569	0.569049	-0.0645847	0.175127	0.275069	-0.0884068	0.544362	0.633705	0.101396	0.520634	0.671832
X2828.82	Kunitz-type protease inhibitor 1	HAI-1	O43278	6692	SPINT1	-0.169597	0.00167757	0.00472853	-0.0914939	0.0462194	0.093996	0.130528	0.367373	0.464442	0.0959249	0.544578	0.693064
X2831.29	Kallikrein-11	Kallikrein 11	Q9UBX7	11012	KLK11	-0.0439147	0.431596	0.529538	-0.0298548	0.580839	0.691812	-0.0693249	0.641543	0.718327	0.0570879	0.730698	0.833322
X2833.20	Kallikrein-4	Kallikrein 4	Q9Y5K2	9622	KLK4	0.0532851	0.314451	0.411914	0.0640722	0.141036	0.231355	0.493035	0.000203666	0.000799217	0.143937	0.331596	0.503793
X2834.54	Kallikrein-8	kallikrein 8	O60259	11202	KLK8	-0.0818538	0.150471	0.225676	-0.00863433	0.866799	0.915282	0.354608	0.0166314	0.0353101	0.272575	0.0948948	0.22261
X2835.1	X-ray repair cross-complementing protein 6	Ku70	P12956	2547	XRCC6	0.163388	0.00168676	0.00475072	0.316425	8.03703e-11	1.48521e-09	0.989686	1.32824e-11	3.78096e-10	0.596618	5.57295e-05	0.000975131
X2836.68	Neutrophil gelatinase-associated lipocalin	Lipocalin 2	P80188	3934	LCN2	-0.189363	3.10175e-05	0.000131706	0.0903326	0.0545784	0.107553	0.303387	0.0135393	0.0296849	0.136676	0.318983	0.491118
X2837.3	Hepatocyte growth factor receptor	Met	P08581	4233	MET	-0.161766	7.57639e-08	5.31816e-07	-0.121101	2.97907e-06	2.20659e-05	-0.214	0.00461322	0.0118169	-0.264835	0.00177895	0.0125357
X2838.53	Matrix metalloproteinase-17	MMP-17	Q9ULZ9	4326	MMP17	-0.225066	5.17687e-05	0.000209973	-0.22342	1.45638e-05	9.11056e-05	-0.342326	0.0209612	0.04326	-0.140697	0.410818	0.580719
X2839.2	Tumor necrosis factor ligand superfamily member 4	OX40 Ligand	P23510	7292	TNFSF4	0.112648	0.0443237	0.0810401	0.146625	0.00159278	0.00548911	0.587618	6.05417e-05	0.000274998	0.18157	0.262246	0.439341
X2843.13	Kunitz-type protease inhibitor 2	SPINT2	O43291	10653	SPINT2	-0.00506057	0.921018	0.945826	0.0304355	0.532426	0.649746	0.209515	0.106329	0.168249	0.0938457	0.529489	0.68031
X2844.53	Tyrosine-protein kinase receptor Tie-1, soluble	sTie-1	P35590	7075	TIE1	-0.196647	1.04322e-09	9.44636e-09	-0.112105	6.34681e-05	0.000332199	-0.144097	0.0791116	0.131502	-0.135119	0.136488	0.281223
X2849.49	Allograft inflammatory factor 1	AIF1	P55008	199	AIF1	0.0840172	0.0387827	0.0724451	0.103765	0.0075287	0.0206114	0.487972	1.01356e-05	5.72714e-05	0.421247	0.000387101	0.00413593
X2851.63	C5a anaphylatoxin	C5a	P01031	727	C5	-0.00597265	0.905469	0.935427	-0.00858512	0.867017	0.915282	0.229346	0.0941212	0.152191	-0.0521599	0.73844	0.836736
X2853.68	Serine/threonine-protein kinase Chk1	CHK1	O14757	1111	CHEK1	-0.0733967	0.197068	0.282126	-0.0694491	0.144041	0.235059	-0.494518	0.000933167	0.00294627	-0.186376	0.252917	0.429876
X2855.49	Mitogen-activated protein kinase 3	ERK-1	P27361	5595	MAPK3	0.221246	4.89134e-05	0.000199061	0.219641	5.55036e-06	3.85862e-05	0.921468	9.53134e-10	1.59827e-08	0.546283	0.000411578	0.00434617
X2859.69	Histone deacetylase 8	HDAC8	Q9BY41	55869	HDAC8	0.0418022	0.45458	0.550297	0.0526972	0.222289	0.332699	0.162656	0.270327	0.363176	-0.00457176	0.977891	0.987708
X2860.19	Importin subunit alpha-1	Karyopherin-a2	P52292	3838	KPNA2	-0.115508	0.0177228	0.0370838	-0.0986535	0.0165231	0.0402194	-0.558993	2.56888e-05	0.000130008	-0.221595	0.140643	0.286933
X2864.2	Dual specificity mitogen-activated protein kinase kinase 1	MEK1	Q02750	5604	MAP2K1	0.592774	1.36862e-28	4.20097e-27	0.327527	2.674e-12	6.54407e-11	1.04608	1.42037e-16	2.33844e-14	0.771597	2.37538e-08	2.68863e-06
X2870.29	Ras-related C3 botulinum toxin substrate 1	RAC1	P63000	5879	RAC1	-0.237212	6.53032e-06	3.15371e-05	-0.0804216	0.101276	0.176526	0.58865	1.46831e-05	7.98532e-05	0.0118505	0.93475	0.962217
X2871.73	DNA repair protein RAD51 homolog 1	RAD51	Q06609	5888	RAD51	0.00193953	0.972959	0.979796	-0.120356	0.0180679	0.0432245	-0.323959	0.0253311	0.0507462	-0.128345	0.422748	0.59188
X2875.15	TATA-box-binding protein	TBP	P20226	6908	TBP	-0.204057	0.000407783	0.00135008	0.0296404	0.545366	0.660419	-0.0415947	0.772824	0.826933	-0.108695	0.496756	0.654383
X2876.74	DNA topoisomerase 1	Topoisomerase I	P11387	7150	TOP1	-0.0790846	0.0384009	0.0718059	-0.0465686	0.167541	0.265457	-0.307267	0.00149786	0.00443601	-0.225816	0.0463427	0.133961
X2877.3	SUMO-conjugating enzyme UBC9	UBC9	P63279	7329	UBE2I	0.429431	1.42309e-22	3.55477e-21	0.423314	1.10524e-31	2.85941e-29	0.897815	9.73767e-15	7.50422e-13	0.490015	6.15102e-05	0.00106598
X2878.66	Tyrosine-protein kinase Yes	YES	P07947	7525	YES1	-0.187845	0.00120857	0.00355024	-0.0900647	0.0616608	0.117816	-0.479128	0.00173627	0.0050399	-0.460552	0.00731526	0.0362461
X2879.9	Alpha-1-antichymotrypsin	a1-Antichymotrypsin	P01011	12	SERPINA3	-0.025782	0.614866	0.698353	0.0648187	0.200079	0.306681	-0.043644	0.757741	0.81392	0.0749312	0.654872	0.777266
X2888.49	Complement component C7	C7	P10643	730	C7	-0.136816	0.00025876	0.000899452	0.11234	0.00342881	0.0105605	0.203181	0.0381934	0.0712339	0.119125	0.282026	0.457456
X2889.37	Cardiotrophin-1	Cardiotrophin-1	Q16619	1489	CTF1	-0.0698609	0.201141	0.286936	-0.0364411	0.420099	0.545376	-0.173916	0.217336	0.306299	0.023636	0.880102	0.93154
X2890.59	C-C motif chemokine 28	CCL28	Q9NRJ3	56477	CCL28	-0.0918032	0.107336	0.170214	-0.228154	5.70512e-07	4.96729e-06	0.23628	0.0781446	0.130073	-0.0412009	0.79807	0.874088
X2900.53	C-C motif chemokine 14	HCC-1	Q16627	6358	CCL14	-0.106794	0.0262821	0.0521242	0.215385	5.60038e-06	3.88593e-05	0.420727	0.000889291	0.00283017	0.357234	0.0111885	0.0481864
X2906.55	Interleukin-4	IL-4	P05112	3565	IL4	0.0527707	0.289436	0.385985	-0.00398494	0.918776	0.94698	0.222905	0.065412	0.112232	0.0666684	0.617236	0.749708
X2911.27	Midkine	Midkine	P21741	4192	MDK	-0.000381203	0.993984	0.995083	0.0579128	0.224635	0.335241	0.45542	0.000813643	0.00261957	0.274632	0.155607	0.308175
X2913.1	C-C motif chemokine 23	MPIF-1	P55773	6368	CCL23	0.200841	1.04122e-05	4.87877e-05	0.26768	4.192e-09	5.99857e-08	0.146844	0.227887	0.318567	0.277551	0.0922314	0.217488
X2925.9	Plasminogen activator inhibitor 1	PAI-1	P05121	5054	SERPINE1	-0.0543911	0.279554	0.375155	0.108325	0.0181798	0.0434063	0.150757	0.258375	0.351157	0.297451	0.0509488	0.143256
X2937.10	Apolipoprotein E (isoform E3)	Apo E3	P02649	348	APOE	0.134565	0.0141264	0.0303655	-0.0255305	0.627037	0.729562	-0.131752	0.365934	0.463107	-0.200634	0.221332	0.392781
X2938.55	Apolipoprotein E (isoform E4)	Apo E4	P02649	348	APOE	-0.0146161	0.781312	0.835768	-0.00534993	0.917737	0.946482	-0.354386	0.0114481	0.0257227	0.0448241	0.783909	0.866438
X2939.10	Artemin	Artemin	Q5T4W7	9048	ARTN	-0.205653	0.000437252	0.00142603	0.010672	0.82256	0.883545	-0.0615596	0.649416	0.724724	-0.248184	0.114182	0.248539
X2942.50	Cytochrome c	Cytochrome c	P99999	54205	CYCS	0.157525	0.000134392	0.000496831	-0.12303	0.000958859	0.00361018	-0.448843	2.49471e-05	0.000126908	-0.343819	0.00290026	0.0179876
X2943.5	Cytochrome P450 3A4	Cytochrome P450 3A4	P08684	1576	CYP3A4	-0.0969309	0.0123016	0.0268897	-0.0409078	0.213767	0.32288	-0.483233	3.72921e-07	3.16438e-06	-0.292598	0.00640861	0.0328782
X2944.66	Neuroblastoma suppressor of tumorigenicity 1	DAN	P41271	100532736	NBL1	-0.0455048	0.0962503	0.156261	-0.0677249	0.00577669	0.016359	0.00260552	0.968727	0.978156	-0.112548	0.132482	0.276554
X2946.52	Complement factor D	Factor D	P00746	1675	CFD	-0.195112	4.1467e-07	2.51581e-06	0.0956492	0.0199314	0.0465451	0.182168	0.0895291	0.146135	0.232429	0.0546611	0.151494
X2948.58	Growth hormone receptor	Growth hormone receptor	P10912	2690	GHR	-0.430313	1.06427e-15	1.69425e-14	-0.255794	6.64824e-07	5.66586e-06	0.11561	0.425928	0.522245	-0.313048	0.0521987	0.145995
X2949.6	Group 10 secretory phospholipase A2	GX	O15496	8399	PLA2G10	-0.0590966	0.0332427	0.0639093	-0.0973887	0.000302224	0.00131096	-0.353032	2.51006e-06	1.68672e-05	-0.209103	0.0112279	0.0482986
X2950.57	Insulin-like growth factor-binding protein 4	IGFBP-4	P22692	3487	IGFBP4	0.0526746	0.201227	0.286946	0.025012	0.533041	0.650113	0.41175	0.000360578	0.0013139	0.17649	0.164855	0.320679
X2952.75	Insulin-like growth factor I	IGF-I	P05019	3479	IGF1	-0.0664371	0.229861	0.319845	0.0385482	0.438437	0.561584	-0.542797	0.000211579	0.000826696	-0.301291	0.0691108	0.179698
X2960.66	Properdin	Properdin	P27918	5199	CFP	-0.159594	0.000983696	0.00295435	-0.0255496	0.616756	0.72224	0.25321	0.0530134	0.09362	0.140082	0.330056	0.502997
X2961.1	Vitamin K-dependent protein C	Protein C	P04070	5624	PROC	-0.141176	0.00243952	0.00658907	-0.157175	0.000169446	0.000788132	-0.236485	0.0595112	0.103431	-0.228822	0.09169	0.217196
X2962.50	Parathyroid hormone-related protein	PTHrP	P12272	5744	PTHLH	0.0922735	0.064549	0.110414	-0.176736	0.000118093	0.00057414	-0.872353	1.83431e-11	4.92139e-10	-0.502233	0.000526332	0.00512466
X2966.65	Stem cell growth factor-beta	SCGF-beta	Q9Y240	6320	CLEC11A	-0.198915	2.46941e-06	1.29251e-05	-0.106142	0.00364282	0.0111157	0.261917	0.010583	0.0240023	0.124447	0.288629	0.463221
X2967.8	Vascular cell adhesion protein 1	VCAM-1	P19320	7412	VCAM1	-0.0512028	0.248047	0.339926	-0.0451376	0.288525	0.408059	0.272766	0.0256067	0.051157	-0.160175	0.245937	0.421281
X2968.61	Tumor necrosis factor ligand superfamily member 15	TNFSF15	O95150	9966	TNFSF15	0.0600934	0.171779	0.251895	0.170541	7.02886e-05	0.000364735	0.248244	0.0340783	0.0649982	0.203489	0.206312	0.373631
X2970.60	Amphiregulin	AREG	P15514	374	AREG	0.203733	0.000305037	0.00104625	0.153545	0.00116421	0.00421255	0.384599	0.00631525	0.0154344	0.188938	0.222194	0.393731
X2972.57	Bone morphogenetic protein 7	BMP-7	P18075	655	BMP7	-0.0929135	0.0232034	0.0468255	-0.12071	0.000305407	0.00132319	0.263634	0.00766492	0.0181929	0.158312	0.161638	0.316633
X2973.15	Platelet glycoprotein 4	CD36 ANTIGEN	P16671	948	CD36	0.042587	0.414953	0.513131	0.0292133	0.594184	0.702394	0.114818	0.395031	0.4927	0.353219	0.0435526	0.128328
X2974.61	Contactin-1	contactin-1	Q12860	1272	CNTN1	0.0722189	0.217004	0.305526	0.0977635	0.0387383	0.0811511	0.259981	0.0860417	0.141238	0.209244	0.224972	0.396224
X2975.19	Connective tissue growth factor	CTGF	P29279	1490	CCN2	-0.254594	9.15948e-06	4.31413e-05	-0.0472179	0.33741	0.461692	-0.187636	0.198776	0.285022	-0.197717	0.235727	0.408128
X2977.7	Tumor necrosis factor receptor superfamily member EDAR	EDAR	Q9UNE0	10913	EDAR	-0.332147	5.31762e-09	4.33793e-08	-0.165024	0.000797241	0.00307192	-0.331078	0.0271405	0.0537267	-0.175519	0.30368	0.475981
X2979.8	C-X-C motif chemokine 5	ENA-78	P42830	6374	CXCL5	-0.140386	0.0128601	0.0279251	-0.0587174	0.194887	0.300247	-0.32295	0.0262265	0.0521649	0.153146	0.347859	0.520134
X2982.82	Galectin-4	Galectin-4	P56470	3960	LGALS4	-0.143867	0.000133144	0.000494107	-0.110276	0.00132673	0.00471583	-0.497545	1.57307e-06	1.115e-05	-0.12235	0.313834	0.485428
X2991.9	Interleukin-1 receptor type 1	IL-1 sRI	P14778	3554	IL1R1	-0.108677	0.00429031	0.0107391	0.139837	0.000166922	0.000779113	0.436203	2.6612e-05	0.000134246	0.325903	0.00517683	0.027861
X2992.59	Interleukin-17 receptor A	IL-17 sR	Q96F46	23765	IL17RA	-0.111183	0.0142926	0.0306864	-0.105234	0.0151776	0.0375758	-0.113248	0.348401	0.445118	-0.214893	0.131974	0.275988
X2993.1	Interleukin-18 receptor accessory protein	IL-18 Rb	O95256	8807	IL18RAP	-0.331647	2.15562e-09	1.89507e-08	-0.12573	0.00433359	0.0129081	-0.618415	2.18435e-05	0.000113186	-0.559224	0.000676821	0.00595011
X2994.71	Interleukin-1 receptor-like 2	IL-1Rrp2	Q9HB29	8808	IL1RL2	-0.1441	0.0111041	0.0247046	-0.113741	0.0141594	0.0354671	-0.529083	0.000242237	0.000925508	-0.307833	0.0603106	0.162655
X2997.8	Junctional adhesion molecule B	JAM-B	P57087	58494	JAM2	-0.214791	2.5934e-17	4.62724e-16	-0.184321	6.02361e-17	2.909e-15	-0.541321	1.93267e-16	2.91673e-14	-0.46737	1.0492e-10	3.45472e-08
X2998.53	Junctional adhesion molecule C	JAM-C	Q9BX67	83700	JAM3	-0.203644	1.02644e-07	7.01465e-07	-0.187185	2.00795e-07	1.999e-06	-0.309505	0.00256479	0.00704297	-0.224372	0.0520785	0.145772
X2999.6	Limbic system-associated membrane protein	LSAMP	Q13449	4045	LSAMP	-0.18963	4.53711e-07	2.73434e-06	-0.110505	0.00071122	0.00276993	-0.539064	1.62486e-07	1.50287e-06	-0.384612	0.000590159	0.00548091
X3000.66	Mannose-binding protein C	MBL	P11226	4153	MBL2	-0.0509948	0.301215	0.39745	0.0149199	0.763125	0.839368	0.183148	0.154978	0.230859	0.309699	0.033998	0.107453
X3003.29	Natural cytotoxicity triggering receptor 3	NKp30	O14931	259197	NCR3	0.0904108	0.109021	0.172294	0.118202	0.0126192	0.0323474	0.312589	0.0374298	0.0700987	0.169301	0.293197	0.467824
X3004.67	Programmed cell death 1 ligand 2	PD-L2	Q9BQ51	80380	PDCD1LG2	-0.0976028	0.0869305	0.142924	0.0174327	0.721467	0.809777	-0.317469	0.0301576	0.05891	-0.250835	0.123903	0.263831
X3005.5	Tyrosine-protein phosphatase non-receptor type 1	PTP-1B	P18031	5770	PTPN1	-0.083317	0.0720889	0.121332	0.0567362	0.185764	0.289143	0.372853	0.00244687	0.00674473	-0.0321052	0.819415	0.88727
X3007.7	Sialic acid-binding Ig-like lectin 9	Siglec-9	Q9Y336	27180	SIGLEC9	0.0810255	0.174409	0.255155	0.0441102	0.426056	0.551527	-0.306372	0.0451939	0.0822416	-0.487804	0.00430985	0.0241272
X3009.3	Transforming growth factor beta receptor type 3	TGF-b R III	Q03167	7049	TGFBR3	-0.248233	8.444e-10	7.78223e-09	-0.136127	1.28186e-05	8.14541e-05	-0.455769	1.01148e-05	5.72434e-05	-0.349546	0.00189026	0.0131343
X3010.53	Thymic stromal lymphopoietin	TSLP	Q969D9	85480	TSLP	-0.0620837	0.0592016	0.102735	0.0312459	0.349391	0.474146	-0.367087	3.10912e-05	0.000153423	-0.129188	0.199786	0.366021
X3022.4	Cytotoxic T-lymphocyte protein 4	CTLA-4	P16410	1493	CTLA4	0.212168	0.000408626	0.00135164	0.0262539	0.627788	0.730126	-0.145249	0.335869	0.432002	0.113976	0.500025	0.65614
X3024.18	Alpha-2-antiplasmin	a2-Antiplasmin	P08697	5345	SERPINF2	-0.35288	1.46228e-11	1.64484e-10	-0.170394	0.000680438	0.00266437	0.0305639	0.822505	0.868293	-0.19964	0.190036	0.35389
X3025.50	Fibroblast growth factor 2	bFGF	P09038	2247	FGF2	0.117614	0.044407	0.0811514	0.0647429	0.198759	0.305045	0.48269	0.00046694	0.00163881	-0.179674	0.237532	0.410468
X3026.5	Calpastatin	Calpastatin	P20810	831	CAST	-0.0370596	0.245257	0.337251	-0.0397703	0.140047	0.230045	-0.200815	0.0112249	0.0252998	-0.209102	0.0224621	0.0803929
X3028.36	Ck-beta-8-1	Ck-b-8-1	P55773	6368	CCL23	0.238351	6.2288e-06	3.02828e-05	0.315289	1.91527e-11	3.86351e-10	0.549773	4.50618e-05	0.000211144	0.39642	0.00934637	0.0425431
X3029.52	CD209 antigen	DC-SIGN	Q9NNX6	30835	CD209	-0.0424961	0.315922	0.413541	0.00221584	0.952447	0.968406	0.128061	0.262932	0.356281	-0.0651688	0.615844	0.748268
X3030.3	C-type lectin domain family 4 member M	DC-SIGNR	Q9H2X3	10332	CLEC4M	-0.101275	0.0354938	0.0673434	0.0879858	0.0616731	0.117816	0.242559	0.0568403	0.0994568	0.0739135	0.605353	0.740889
X3033.57	Galectin-2	Galectin-2	P05162	3957	LGALS2	0.116493	0.0261521	0.0519315	0.0379512	0.384673	0.509614	0.723694	1.91844e-07	1.73282e-06	0.129041	0.398496	0.569595
X3034.1	Glial fibrillary acidic protein	GFAP	P14136	2670	GFAP	0.407717	3.6772e-26	1.0741e-24	0.151185	1.04241e-05	6.75422e-05	0.0221911	0.82101	0.867474	0.187004	0.0817613	0.201182
X3035.80	Interleukin-19	IL-19	Q9UHD0	29949	IL19	-0.130375	0.0185555	0.0386031	0.0109799	0.829821	0.889497	0.262372	0.0917311	0.149058	0.175669	0.283329	0.458132
X3037.62	Interleukin-1 beta	IL-1b	P01584	3553	IL1B	0.0705701	0.0938334	0.152886	0.0347966	0.381525	0.505999	0.204776	0.0613648	0.106194	0.0819693	0.510531	0.665346
X3038.9	C-X-C motif chemokine 11	I-TAC	O14625	6373	CXCL11	-0.04556	0.432672	0.530251	0.0591411	0.272461	0.391307	0.117642	0.442058	0.539103	0.000999719	0.995375	0.997855
X3040.59	C-C motif chemokine 3	MIP-1a	P10147	6348	CCL3	-0.085412	0.119854	0.186715	-0.101295	0.0184555	0.043903	-0.66949	3.67615e-06	2.36082e-05	-0.592525	0.00021201	0.00266373
X3041.55	C-type mannose receptor 2	MRC2	Q9UBG0	9902	MRC2	-0.225603	6.16724e-12	7.25251e-11	-0.089499	0.00100616	0.00374545	0.0130767	0.874791	0.90811	-0.0659255	0.473496	0.637074
X3042.7	Myoglobin	Myoglobin	P02144	4151	MB	-0.249905	8.4133e-07	4.77633e-06	0.0315472	0.51883	0.638315	0.108738	0.408612	0.506326	0.042187	0.776087	0.862106
X3043.49	SPARC	ON	P09486	6678	SPARC	-0.00452946	0.934052	0.953534	0.0426656	0.419777	0.545153	0.453709	0.00208694	0.00585961	0.489415	0.00282701	0.0177153
X3044.3	C-C motif chemokine 18	PARC	P55774	6362	CCL18	-0.0871557	0.103416	0.165156	-0.0146541	0.788042	0.858175	0.145091	0.310782	0.407108	0.394536	0.0325885	0.103813
X3045.72	Pleiotrophin	PTN	P21246	5764	PTN	0.195276	2.10975e-05	9.34993e-05	0.132707	0.00165211	0.00566125	0.272063	0.0324241	0.0624018	0.313106	0.0331511	0.10542
X3046.31	Resistin	resistin	Q9HD89	56729	RETN	-0.0309684	0.568789	0.655683	0.138421	0.00325426	0.0100743	0.499096	0.000489968	0.00169987	0.505362	0.00179	0.0125815
X3049.61	Trypsin-1	Trypsin	P07477	5644	PRSS1	0.058015	0.282371	0.378515	0.109131	0.0329498	0.0705343	0.295426	0.0342309	0.0652206	0.246695	0.115414	0.250768
X3050.7	von Willebrand factor	vWF	P04275	7450	VWF	-0.114985	0.000412985	0.00136232	0.0938272	0.0113704	0.0295192	0.164848	0.0648901	0.11139	-0.0471856	0.630451	0.760151
X3052.8	Tumor necrosis factor ligand superfamily member 6, soluble form	Fas ligand, soluble	P48023	356	FASLG	-0.0444587	0.337632	0.433807	0.0802717	0.0519593	0.103405	0.353951	0.00641103	0.0156263	0.482219	0.000521572	0.00510577
X3055.54	Interleukin-4 receptor subunit alpha	IL-4 sR	P24394	3566	IL4R	-0.0755762	0.200589	0.286487	-0.0549421	0.250544	0.365326	0.133634	0.370784	0.467774	-0.009948	0.952071	0.973575
X3059.50	Tumor necrosis factor ligand superfamily member 13B	BAFF	Q9Y275	10673	TNFSF13B	-0.122877	0.0186634	0.0387931	0.0153664	0.757009	0.835605	0.69627	8.65379e-07	6.65478e-06	0.172679	0.279004	0.454441
X3060.43	Complement component C9	C9	P02748	735	C9	-0.0234647	0.646542	0.725232	0.143255	0.00437912	0.0130223	0.406365	0.00338076	0.00898394	0.360946	0.0206994	0.0758071
X3065.65	Fibroblast growth factor 5	FGF-5	P12034	2250	FGF5	0.126404	0.000654907	0.00207168	0.0308373	0.351123	0.475427	-0.0742391	0.450586	0.547659	-0.0858921	0.432793	0.600756
X3066.12	Galectin-3	Galectin-3	P17931	3958	LGALS3	-0.223851	4.20454e-06	2.10053e-05	0.0150255	0.741912	0.823286	0.0186354	0.884309	0.916443	0.0419687	0.813365	0.883548
X3067.67	Growth/differentiation factor 9	GDF-9	O60383	2661	GDF9	-0.0142918	0.697143	0.767007	-0.0542021	0.091364	0.162455	-0.298864	0.00162834	0.00476402	-0.285519	0.00708853	0.0355113
X3069.52	Immunoglobulin M	IgM	P01871	3507 3512 50802 3535	IGHM	-0.232675	4.85491e-05	0.000197801	0.00785483	0.885738	0.926406	0.186301	0.213847	0.30256	0.0942483	0.570268	0.712983
X3070.1	Interleukin-2	IL-2	P60568	3558	IL2	-0.00142504	0.980555	0.985453	0.087629	0.0599165	0.115068	-0.0763919	0.613659	0.694803	0.10539	0.529672	0.68031
X3072.4	Interleukin-13	IL-13	P35225	3596	IL13	0.118053	0.0116932	0.0257278	0.0457396	0.216752	0.326435	0.114666	0.336922	0.433202	0.210721	0.117178	0.253687
X3073.51	Interleukin-18-binding protein	IL-18 BPa	O95998	10068	IL18BP	0.0876042	0.00225566	0.00615212	0.123745	3.40241e-06	2.47461e-05	0.3321	6.18045e-06	3.67579e-05	0.182557	0.0299058	0.0977575
X3074.6	Lipopolysaccharide-binding protein	LBP	P18428	3929	LBP	-0.320947	1.28545e-09	1.15703e-08	-0.106858	0.0241988	0.0545074	0.40891	0.00129855	0.00392274	0.0927642	0.503987	0.65948
X3077.66	Coagulation factor Xa	Coagulation Factor Xa	P00742	2159	F10	-0.116343	0.00860306	0.0198095	-0.028205	0.52113	0.640493	-0.00683846	0.953305	0.966108	0.0428034	0.744036	0.84043
X3078.1	Placenta growth factor	PlGF	P49763	5228	PGF	0.165642	0.00126945	0.00371101	0.169495	0.000284638	0.00124063	0.772503	6.02648e-09	8.36319e-08	0.613333	1.47512e-05	0.000342493
X3079.62	Retinoic acid receptor responder protein 2	TIG2	Q99969	5919	RARRES2	-0.0568705	0.315249	0.41281	-0.0103938	0.836503	0.894331	-0.365844	0.0157403	0.0338515	-0.120803	0.485744	0.647778
X3081.70	NKG2D ligand 1	ULBP-1	Q9BZM6	80329	ULBP1	0.0380912	0.207477	0.294122	-0.0132771	0.649328	0.749967	-0.00500629	0.948749	0.963108	-0.0555436	0.528768	0.67963
X3082.9	NKG2D ligand 2	ULBP-2	Q9BZM5	80328	ULBP2	0.128256	0.0308494	0.0601057	0.0200432	0.663707	0.761948	0.163841	0.265869	0.35865	0.399506	0.0151388	0.0608577
X3083.71	Tumor necrosis factor receptor superfamily member 27	XEDAR	Q9HAV5	60401	EDA2R	0.00395775	0.911883	0.940712	0.165802	4.01324e-06	2.86679e-05	-0.0385309	0.679227	0.748908	-0.13471	0.218687	0.389422
X3115.64	Mitogen-activated protein kinase 1	MK01	P28482	5594	MAPK1	0.786818	1.39444e-47	7.89167e-46	0.365789	3.14935e-20	2.42701e-18	0.670133	2.25001e-08	2.67198e-07	0.793277	2.80795e-08	2.96733e-06
X3122.6	Diablo homolog, mitochondrial	SMAC	Q9NR28	56616	DIABLO	-0.0559395	0.333216	0.429818	-0.0270267	0.597355	0.705234	-0.208471	0.168461	0.247934	0.058292	0.737061	0.836614
X3132.1	Vascular endothelial growth factor C	VEGF-C	P49767	7424	VEGFC	-0.0471802	0.391691	0.489715	0.0342084	0.463057	0.585203	-0.122906	0.360123	0.456711	-0.00249625	0.986506	0.991433
X3143.3	T-cell surface glycoprotein CD4	sCD4	P01730	920	CD4	0.186862	3.20818e-07	1.98973e-06	0.0799718	0.015351	0.0379015	-0.482538	5.36367e-07	4.38538e-06	-0.0168454	0.874835	0.92732
X3148.49	Gro-beta	Gro-b	P19875	2920	CXCL2	-0.0683298	0.195885	0.280655	-0.10424	0.0297741	0.064731	-0.461403	0.000537011	0.00183669	-0.100365	0.508013	0.662355
X3151.6	Interleukin-2 receptor subunit alpha	IL-2 sRa	P01589	3559	IL2RA	-0.14036	0.0195427	0.0404478	-0.149589	0.00282761	0.008976	-0.254493	0.107174	0.169439	-0.284767	0.0998932	0.229141
X3152.57	Tumor necrosis factor receptor superfamily member 1B	TNF sR-II	P20333	7133	TNFRSF1B	0.279387	3.50871e-22	8.52923e-21	0.308274	5.13783e-29	9.79433e-27	0.399789	9.6665e-08	9.64519e-07	0.37897	8.80877e-06	0.000236336
X3166.92	Myeloid cell surface antigen CD33	Siglec-3	P20138	945	CD33	0.0262053	0.614852	0.698353	0.00755505	0.876791	0.922107	0.182888	0.184879	0.268282	0.0261496	0.870068	0.924432
X3168.8	A disintegrin and metalloproteinase with thrombospondin motifs 5	ADAMTS-5	Q9UNA0	11096	ADAMTS5	-0.00711281	0.899442	0.930528	0.0622701	0.187976	0.291708	0.0220185	0.878992	0.911454	0.21072	0.197058	0.363043
X3169.70	Alpha-L-iduronidase	IDUA	P35475	3425	IDUA	-0.172715	0.00163912	0.00463561	-0.115398	0.0230645	0.0523104	0.216664	0.143889	0.217153	0.0580589	0.714858	0.822741
X3170.6	Methionine aminopeptidase 2	AMPM2	P50579	10988	METAP2	0.0716653	0.0654153	0.111709	0.0184891	0.537075	0.653176	0.578484	8.07595e-11	1.81531e-09	0.300528	0.0127399	0.0533458
X3171.57	Amyloid beta A4 protein	amyloid precursor protein	P05067	351	APP	0.071662	0.16614	0.246017	-0.0301551	0.564821	0.678436	-0.292184	0.0366525	0.0688208	-0.00065399	0.996812	0.998282
X3172.28	Arylsulfatase B	ARSB	P15848	411	ARSB	0.0723836	0.226386	0.316103	0.00427255	0.936642	0.957527	-0.408025	0.00741357	0.0176774	0.129628	0.44852	0.615822
X3173.49	N-acylethanolamine-hydrolyzing acid amidase	ASAHL	Q02083	27163	NAAA	-0.15419	0.00656713	0.0156282	-0.0840932	0.11037	0.189896	0.26082	0.079897	0.132564	0.176667	0.276466	0.453104
X3175.51	A disintegrin and metalloproteinase with thrombospondin motifs 13	ATS13	Q76LX8	11093	ADAMTS13	-0.124378	0.0183529	0.0382678	-0.0506129	0.315065	0.436894	0.123999	0.369583	0.466584	0.101482	0.498341	0.65517
X3178.5	Dipeptidyl peptidase 1	CATC	P53634	1075	CTSC	-0.0428902	0.434033	0.531506	0.1599	0.000385802	0.00161546	0.77728	4.70414e-08	5.2265e-07	0.298614	0.062711	0.167383
X3179.51	Lysosomal protective protein	Cathepsin A	P10619	5476	CTSA	-0.231871	8.30723e-06	3.94348e-05	-0.254584	2.934e-07	2.77838e-06	-0.0528496	0.68864	0.754919	-0.185899	0.206611	0.373799
X3181.50	Cathepsin S	Cathepsin S	P25774	1520	CTSS	-0.185288	0.00011305	0.000428762	-0.0204278	0.650772	0.750668	0.240667	0.0776785	0.129417	0.352826	0.0118817	0.0503338
X3182.38	Ectonucleoside triphosphate diphosphohydrolase 1	CD39	P49961	953	ENTPD1	0.0499114	0.2836	0.37974	0.0770144	0.0823531	0.148918	-0.305128	0.0126809	0.0280919	-0.252514	0.0675852	0.177002
X3184.25	Coagulation factor VII	Coagulation Factor VII	P08709	2155	F7	-0.285214	1.25773e-07	8.40498e-07	-0.0791313	0.118052	0.200758	0.169128	0.234375	0.326001	0.299366	0.0567225	0.155541
X3186.2	Complement C2	C2	P06681	717	C2	-0.0971109	0.0419168	0.0773028	0.0345473	0.452637	0.575246	0.301241	0.0176578	0.0372491	0.0288442	0.836627	0.901259
X3187.52	Cysteine-rich secretory protein 3	CRIS3	P54108	10321	CRISP3	-0.133508	0.0215609	0.0438481	-0.113526	0.0205473	0.0477371	-0.36382	0.0146362	0.031776	-0.351048	0.0414765	0.123138
X3189.61	Enteropeptidase	Enterokinase	P98073	5651	TMPRSS15	-0.0477412	0.146625	0.221006	0.00538509	0.882105	0.924731	-0.384344	3.23767e-05	0.0001589	-0.211998	0.0398266	0.119315
X3191.50	WAP, kazal, immunoglobulin, kunitz and NTR domain-containing protein 1	WFKN1	Q96NZ8	117166	WFIKKN1	-0.134751	0.00930367	0.0212605	-0.0803365	0.0691252	0.129324	-0.29867	0.0247399	0.0496994	-0.112034	0.453264	0.620723
X3192.3	Cytosolic non-specific dipeptidase	Glutamate carboxypeptidase	Q96KP4	55748	CNDP2	0.0668987	0.0997339	0.160478	-0.0148085	0.654021	0.753456	-0.228875	0.0223373	0.0455295	-0.132617	0.233057	0.405249
X3194.36	Platelet glycoprotein VI	GPVI	Q9HCN6	51206	GP6	-0.212385	0.000139451	0.000514349	0.0713184	0.168058	0.265927	0.493955	0.00106272	0.00328427	-0.0776242	0.64255	0.76924
X3195.50	Granulysin	Granulysin	P22749	10578	GNLY	0.189278	0.000649878	0.00205757	0.16411	0.00201276	0.00668826	0.128264	0.377838	0.475019	0.435868	0.00836827	0.0398471
X3196.6	Hyaluronan and proteoglycan link protein 1	HPLN1	P10915	1404	HAPLN1	-0.100742	0.0863825	0.142088	-0.123423	0.0210934	0.0487528	-0.411766	0.00547045	0.0137026	-0.430084	0.0103685	0.0457985
X3197.70	Insulin-degrading enzyme	IDE	P14735	3416	IDE	0.028778	0.501042	0.59287	0.00411732	0.914316	0.944028	-0.0542514	0.615236	0.6955	0.0363159	0.764848	0.856166
X3198.4	Iduronate 2-sulfatase	IDS	P22304	3423	IDS	0.057326	0.219035	0.307499	0.051156	0.226714	0.337924	0.105893	0.392164	0.489968	0.0151319	0.914556	0.951327
X3202.28	Kremen protein 2	KREM2	Q8NCW0	79412	KREMEN2	0.0437942	0.262625	0.356799	-0.024535	0.472854	0.594679	-0.0756733	0.465973	0.561462	-0.15888	0.165135	0.320712
X3204.2	Leukotriene A-4 hydrolase	LKHA4	P09960	4048	LTA4H	0.118144	0.0620855	0.107083	0.0477447	0.35004	0.474493	0.0196917	0.895639	0.925537	-0.0119839	0.945305	0.969118
X3209.69	Matrix extracellular phosphoglycoprotein	MEPE	Q9NQ76	56955	MEPE	-0.270723	2.80578e-06	1.44972e-05	-0.123159	0.015516	0.0381529	-0.368364	0.0157515	0.0338515	-0.0469106	0.786002	0.867482
X3210.1	Methionine aminopeptidase 1	METAP1	P53582	23173	METAP1	0.049156	0.12911	0.198432	0.0705553	0.0398067	0.0829574	0.350152	3.34025e-05	0.000162831	0.11078	0.237981	0.410851
X3212.30	Neutral ceramidase	ASAH2	Q9NR71	56624	ASAH2	-0.0636612	0.273997	0.369615	0.0344729	0.509108	0.630665	-0.214226	0.168417	0.247934	0.301721	0.076628	0.192734
X3216.2	Polymeric immunoglobulin receptor	PIGR	P01833	5284	PIGR	0.559395	3.21144e-25	8.94755e-24	0.266579	2.30393e-07	2.24929e-06	0.343582	0.0137433	0.0301068	0.340221	0.0287669	0.095154
X3220.40	Proto-oncogene tyrosine-protein kinase receptor Ret	RET	P07949	5979	RET	-0.0676721	0.0950524	0.154524	-0.0498392	0.157779	0.252307	-0.11117	0.276363	0.369777	-0.0239844	0.843676	0.90542
X3221.54	Secreted frizzled-related protein 1	SARP-2	Q8N474	6422	SFRP1	0.228285	8.01919e-06	3.82178e-05	-0.119613	0.0223908	0.0510059	-0.19818	0.14618	0.219513	0.161853	0.373436	0.544958
X3222.11	Semaphorin-3A	Semaphorin 3A	Q14563	10371	SEMA3A	-0.0424823	0.274363	0.369696	0.00347081	0.922777	0.948978	-0.318104	0.00133836	0.00402305	-0.258308	0.0242933	0.0844073
X3232.28	Tartrate-resistant acid phosphatase type 5	TrATPase	P13686	54	ACP5	-0.153791	0.00290998	0.00768217	0.104545	0.0112701	0.0293038	-0.0228114	0.858716	0.897451	0.254789	0.0719564	0.18471
X3234.23	Coiled-coil domain-containing protein 80	URB	Q76M96	151887	CCDC80	0.0192652	0.611523	0.695843	0.102918	0.0021343	0.0070149	0.0771551	0.429511	0.526104	0.216813	0.0479588	0.136903
X3235.50	WAP, Kazal, immunoglobulin, Kunitz and NTR domain-containing protein 2	WFKN2	Q8TEU8	124857	WFIKKN2	-0.0277276	0.592115	0.678899	-0.0925363	0.0490682	0.0987132	0.00120753	0.992858	0.994614	0.1633	0.269195	0.446235
X3280.49	Aggrecan core protein	Aggrecan	P16112	176	ACAN	-0.0636123	0.186589	0.269596	0.0813169	0.0820622	0.148466	-0.0881365	0.497928	0.592476	0.0149512	0.918966	0.953051
X3283.21	Transforming growth factor-beta-induced protein ig-h3	BGH3	Q15582	7045	TGFBI	-0.204967	6.51706e-06	3.15151e-05	-0.0172571	0.676611	0.771626	0.108615	0.372894	0.469619	0.0682383	0.611253	0.744188
X3284.75	Biglycan	BGN	P21810	633	BGN	-0.288376	2.30671e-08	1.74424e-07	-0.15687	0.000587261	0.00233133	0.258769	0.0473619	0.0854733	0.0433709	0.767683	0.856872
X3285.23	Complement C1r subcomponent	C1r	P00736	715	C1R	0.353032	8.82657e-11	8.98029e-10	0.433182	1.51392e-18	9.29391e-17	0.0803213	0.513747	0.606912	0.317554	0.0219121	0.0791283
X3290.50	CD109 antigen	CD109	Q6YHK3	135228	CD109	0.0622083	0.12188	0.189545	0.158424	5.91185e-05	0.000312139	0.395234	0.000265619	0.000995932	0.357056	0.0025801	0.0166579
X3291.30	Low affinity immunoglobulin epsilon Fc receptor	CD23	P06734	2208	FCER2	-0.267459	1.44194e-07	9.49586e-07	-0.201279	1.44881e-05	9.07889e-05	-0.444372	0.000591278	0.00199219	-0.461629	0.00204032	0.0140229
X3292.75	CD48 antigen	CD48	P09326	962	CD48	-0.0781129	0.0849324	0.14014	0.133963	0.00159835	0.00550306	0.64627	1.84194e-07	1.67206e-06	0.321843	0.023345	0.0828304
X3293.2	CD5 antigen-like	CD5L	O43866	922	CD5L	-0.028886	0.571393	0.658266	0.0881814	0.0878395	0.157269	0.413178	0.00188819	0.00542781	0.153978	0.308001	0.480326
X3294.55	Cryptic protein	CFC1	P0CG37	55997	CFC1	-0.0509954	0.105483	0.167865	-0.0725005	0.0219042	0.0502134	-0.601212	3.71076e-12	1.30489e-10	-0.355697	0.000159616	0.00216528
X3296.92	Contactin-2	CNTN2	Q02246	6900	CNTN2	-0.167188	0.000762078	0.00236525	-0.0849584	0.0634912	0.12078	-0.365533	0.0054327	0.0136269	-0.168862	0.24632	0.421631
X3298.52	Contactin-4	Contactin-4	Q8IWV2	152330	CNTN4	-0.179617	2.05814e-09	1.81819e-08	-0.140124	1.90259e-07	1.91955e-06	-0.407632	1.24961e-06	9.1068e-06	-0.414963	3.78371e-06	0.000126894
X3299.29	Contactin-5	Contactin-5	O94779	53942	CNTN5	-0.0990563	0.00852002	0.0196432	-0.188319	1.62707e-07	1.69834e-06	-0.740905	2.05588e-13	1.18197e-11	-0.31439	0.00377801	0.0218943
X3302.58	Cystatin-F	CYTF	O76096	8530	CST7	0.0431049	0.193107	0.277773	-0.00504776	0.894982	0.932041	-0.290344	0.00145606	0.00431928	-0.440415	1.90831e-05	0.000414395
X3305.6	Delta-like protein 4	DLL4	Q9NR61	54567	DLL4	-0.219299	1.74582e-06	9.40869e-06	-0.0901253	0.0304426	0.0659074	-0.177784	0.139864	0.211962	-0.129598	0.36278	0.534237
X3310.62	Low affinity immunoglobulin gamma Fc region receptor II-b	FCG2B	P31994	2213	FCGR2B	-0.00870708	0.880688	0.917943	0.0798456	0.125836	0.210619	0.284739	0.0529687	0.0935866	0.425294	0.00929044	0.042541
X3312.64	High affinity immunoglobulin gamma Fc receptor I	FCGR1	P12314	2209	FCGR1A	0.195878	0.000446272	0.00145098	0.180283	0.00137441	0.00485669	-0.152412	0.307097	0.402863	-0.190004	0.32134	0.493594
X3313.21	Ficolin-2	FCN2	Q15485	2220	FCN2	-0.0012814	0.982234	0.986213	0.0113572	0.823695	0.884457	0.114573	0.449258	0.546595	-0.000242188	0.998828	0.99931
X3314.74	GDNF family receptor alpha-1	GFRa-1	P56159	2674	GFRA1	0.0352345	0.351067	0.448999	0.0544067	0.116811	0.199007	-0.0587973	0.566907	0.651516	0.234237	0.0384117	0.116133
X3315.15	Glypican-2	GPC2	Q8N158	221914	GPC2	0.0988668	0.0118043	0.0259121	0.0226623	0.519192	0.638545	0.13029	0.215614	0.304553	0.310823	0.00765193	0.0374025
X3316.58	Heparin cofactor 2	Heparin cofactor II	P05546	3053	SERPIND1	-0.268973	3.42046e-10	3.26884e-09	-0.11574	0.00490582	0.0143225	0.341646	0.00243353	0.00671305	0.0631981	0.611209	0.744188
X3317.33	Serine protease HTRA2, mitochondrial	HTRA2	O43464	27429	HTRA2	-0.180341	2.02849e-13	2.7313e-12	-0.148677	2.22202e-12	5.51243e-11	-0.137625	0.0232632	0.0472041	-0.235277	0.000533615	0.00516779
X3320.49	Insulin-like growth factor-binding protein 7	IGFBP-7	Q16270	3490	IGFBP7	0.0488365	0.294057	0.390371	-0.0856355	0.0980473	0.171891	0.157613	0.213512	0.302322	-0.0828343	0.559415	0.705235
X3321.2	Interleukin-24	IL24	Q13007	11009	IL24	-0.252797	1.47898e-05	6.73822e-05	-0.123888	0.013601	0.0344333	-0.458996	0.00198358	0.00563934	-0.093834	0.572957	0.714863
X3322.52	Leucine-rich repeats and immunoglobulin-like domains protein 3	LRIG3	Q6UXM1	121227	LRIG3	-0.226559	5.40839e-08	3.88674e-07	-0.170021	4.89666e-07	4.37918e-06	-0.0537453	0.606426	0.687903	0.178137	0.133363	0.277611
X3323.37	Low-density lipoprotein receptor-related protein 8	LRP8	Q14114	7804	LRP8	-0.14206	1.27129e-05	5.88823e-05	-0.151967	8.04464e-07	6.76049e-06	-0.209471	0.0174191	0.0367883	-0.203262	0.0400031	0.119646
X3324.51	T-lymphocyte surface antigen Ly-9	LY9	Q9HBG7	4063	LY9	-0.0707428	0.216864	0.305516	0.0745719	0.1551	0.249114	0.24473	0.105047	0.166657	0.0752094	0.658856	0.779861
X3325.2	Matrilin-2	MATN2	O00339	4147	MATN2	-0.113973	0.00887308	0.0203665	0.0906322	0.0296124	0.064487	0.184112	0.112654	0.176408	0.329589	0.0121199	0.0511635
X3326.58	Cell adhesion molecule 1	Nectin-like protein 2	Q9BY67	23705	CADM1	-0.112956	0.000507505	0.00162815	-0.0999491	0.000679318	0.00266287	-0.263755	0.00273472	0.00742515	-0.0963728	0.317411	0.489252
X3327.27	Netrin-4	NET4	Q9HB63	59277	NTN4	0.00340223	0.942298	0.959787	-0.0843098	0.056421	0.109988	-0.295843	0.0180601	0.0380313	-0.104741	0.441545	0.60948
X3329.14	Peptidoglycan recognition protein 1	PGRP-S	O75594	8993	PGLYRP1	-0.178548	0.00300406	0.00787594	-0.00907155	0.868031	0.915926	0.243234	0.151258	0.225828	0.0571752	0.754395	0.848051
X3331.8	RGM domain family member B	RGMB	Q6NW40	285704	RGMB	-0.283297	3.52473e-13	4.59624e-12	-0.2142	2.40832e-11	4.76664e-10	-0.884441	3.34917e-17	7.13569e-15	-0.646062	1.06669e-08	1.37984e-06
X3332.57	Hemojuvelin	RGM-C	Q6ZVN8	148738	HJV	-0.0251374	0.352958	0.451099	-0.0388936	0.11766	0.200266	-0.132123	0.0572427	0.100113	-0.117131	0.140611	0.286933
X3336.50	Tissue factor pathway inhibitor	TFPI	P10646	7035	TFPI	0.379573	3.83065e-19	7.75118e-18	0.302406	5.05915e-13	1.40956e-11	0.0396988	0.749681	0.807658	0.324344	0.0147341	0.0596946
X3339.33	Thrombospondin-2	TSP2	P35442	7058	THBS2	-0.115437	0.0175454	0.0367975	-0.093699	0.0383724	0.0805242	0.114027	0.402295	0.499867	0.366096	0.0116818	0.0498368
X3340.53	Thrombospondin-4	TSP4	P35443	7060	THBS4	-0.17478	2.39319e-06	1.25719e-05	-0.025699	0.477811	0.599872	0.296463	0.00111457	0.00342988	0.08872	0.380557	0.551385
X3341.33	Tyrosine-protein kinase ABL1	ABL1	P00519	25	ABL1	-0.184393	0.000780117	0.00241091	-0.121629	0.010518	0.0275661	-0.531675	0.000191278	0.000760491	-0.269351	0.0849683	0.206825
X3342.76	Abelson tyrosine-protein kinase 2	ABL2	P42684	27	ABL2	-0.068933	0.221556	0.310073	-0.0893924	0.040504	0.0840239	-0.859021	1.69616e-10	3.44185e-09	-0.268912	0.0835965	0.204313
X3343.1	Aminoacylase-1	Aminoacylase-1	Q03154	95	ACY1	0.00425477	0.928487	0.9508	-0.108785	0.0209801	0.0486181	0.374797	0.00712854	0.017099	-0.00321611	0.982633	0.989561
X3344.60	Antithrombin-III	Antithrombin III	P01008	462	SERPINC1	-0.136445	0.0109955	0.0245372	0.0355018	0.489515	0.611809	-0.39143	0.00643792	0.0156708	-0.0553602	0.737721	0.836736
X3346.72	Aurora kinase B	AURKB	Q96GD4	9212	AURKB	0.0514493	0.359385	0.456413	-0.0341541	0.448005	0.571364	-0.0025304	0.985779	0.989879	-0.0254146	0.870833	0.924973
X3347.9	beta-adrenergic receptor kinase 1	BARK1	P25098	156	GRK2	0.0142844	0.761303	0.81963	0.142253	0.00166979	0.00570027	0.651466	1.80221e-07	1.6401e-06	0.397234	0.00294864	0.018071
X3348.49	Bone morphogenetic protein 1	BMP-1	P13497	649	BMP1	-0.00350367	0.950744	0.965465	-0.0162072	0.744623	0.826041	0.0875881	0.549366	0.637962	-0.116226	0.47416	0.637731
X3350.53	Calcium/calmodulin-dependent protein kinase type II subunit alpha	CAMK2A	Q9UQM7	815	CAMK2A	0.426479	7.92025e-14	1.12499e-12	0.209159	6.28958e-06	4.33096e-05	-0.141414	0.328348	0.424135	0.474828	0.00245922	0.0160492
X3351.1	Calcium/calmodulin-dependent protein kinase type II subunit beta	CAMK2B	Q13554	816	CAMK2B	0.861013	3.42346e-52	2.21424e-50	0.429918	1.3717e-23	1.7132e-21	0.401402	0.00132312	0.00398696	0.858417	1.36885e-09	2.75443e-07
X3352.80	Carbonic anhydrase 6	Carbonic anhydrase 6	P23280	765	CA6	-0.366896	6.51604e-12	7.61325e-11	-0.260016	6.31381e-07	5.44491e-06	-0.353004	0.0157575	0.0338515	-0.593736	0.000218493	0.00269178
X3356.50	Carbonic anhydrase 7	Carbonic anhydrase VII	P43166	766	CA7	-0.0986995	0.0861436	0.141759	0.00838731	0.868654	0.91621	0.0780701	0.592369	0.675342	0.0128012	0.938234	0.96363
X3361.26	C-type lectin domain family 4 member K	CLC4K	Q9UJ71	50489	CD207	-0.225835	7.97368e-05	0.000312224	-0.0794651	0.107679	0.185809	-0.331634	0.0260808	0.0519607	-0.0436967	0.796108	0.873259
X3362.61	Chordin-like protein 1	CRDL1	Q9BU40	91851	CHRDL1	0.0123928	0.752702	0.812362	0.0550365	0.163004	0.259278	0.0852082	0.433971	0.530849	0.259657	0.0285037	0.0944561
X3363.31	Tyrosine-protein kinase CSK	CSK	P41240	1445	CSK	0.0370881	0.448666	0.544959	0.251253	3.0362e-07	2.85639e-06	1.20452	2.25288e-19	1.16571e-16	0.380434	0.00663557	0.0338032
X3364.76	Cathepsin L2	Cathepsin V	O60911	1515	CTSV	-0.005533	0.919283	0.945116	-0.149344	0.00501815	0.0145756	-0.107444	0.459743	0.555884	0.0976222	0.532775	0.683325
X3365.7	Dickkopf-related protein 4	Dkk-4	Q9UBT3	27121	DKK4	0.13853	0.00314552	0.00819647	0.119664	0.00550972	0.0157012	-0.0492195	0.684513	0.752673	0.144057	0.276388	0.453104
X3366.51	Extracellular matrix protein 1	ECM1	Q16610	1893	ECM1	-0.123034	0.000369833	0.00123916	-0.103574	0.000956633	0.00360554	-0.0270964	0.759691	0.815531	-0.270484	0.00788279	0.0382242
X3367.8	Fetuin-B	FETUB	Q9UGM5	26998	FETUB	-0.374335	1.721e-11	1.90046e-10	-0.104804	0.0476871	0.0964932	-0.00570478	0.968017	0.977735	-0.233076	0.147709	0.2964
X3373.5	Granzyme H	Granzyme H	P20718	2999	GZMH	0.0460891	0.355636	0.453242	-0.00193346	0.96259	0.975791	-0.29989	0.0167104	0.0353977	0.0789721	0.565102	0.70913
X3374.49	Tyrosine-protein kinase HCK	HCK	P08631	3055	HCK	-0.153592	0.0090607	0.020784	-0.088428	0.10471	0.181637	-0.504413	0.00136093	0.00407715	-0.27516	0.116063	0.251876
X3376.49	Interleukin-17 receptor D	IL-17 RD	Q8NFM7	54756	IL17RD	-0.176935	0.000208572	0.000740634	-0.0943579	0.0295454	0.0644465	-0.244865	0.050756	0.09065	0.00403511	0.977316	0.987708
X3379.29	Protein kinase C iota type	KPCI	P41743	5584	PRKCI	-0.046582	0.317717	0.414992	-0.0187083	0.679347	0.773772	0.254747	0.0359351	0.0678608	0.167949	0.209821	0.376783
X3381.24	Tyrosine-protein kinase Lyn, isoform B	LYNB	P07948	4067	LYN	-0.193662	0.000169165	0.000613943	-0.0325148	0.531114	0.648582	0.643658	2.96415e-06	1.95558e-05	0.0880871	0.559796	0.705235
X3387.1	Serine/threonine-protein kinase PAK 3	PAK3	O75914	5063	PAK3	0.0974158	0.0882571	0.144688	-0.0103482	0.835776	0.894028	0.32069	0.0295333	0.0579153	0.168365	0.309576	0.481859
X3388.58	Serine/threonine-protein kinase PAK 5	PAK7	Q9P286	57144	PAK5	0.0118095	0.828935	0.875081	-0.012892	0.769189	0.842201	-0.367569	0.00787351	0.0186269	-0.067919	0.657069	0.778764
X3391.10	Phosphatidylinositol 4,5-bisphosphate 3-kinase catalytic subunit gamma isoform	PK3CG	P48736	5294	PIK3CG	0.0820025	0.122015	0.189599	-0.0448264	0.302662	0.423846	-0.205995	0.140143	0.212295	0.0513489	0.73455	0.835
X3392.68	Protein kinase B gamma	PKB gamma	Q9Y243	10000	AKT3	0.374164	4.83114e-25	1.32563e-23	0.140275	1.14125e-05	7.31612e-05	0.402854	1.39863e-06	1.00712e-05	0.58016	1.72906e-09	3.13134e-07
X3394.81	Serine/threonine-protein kinase PLK1	PLK-1	P53350	5347	PLK1	-0.0229971	0.656896	0.732761	-0.0266442	0.534309	0.650948	-0.189296	0.152298	0.227286	0.0431986	0.773861	0.861378
X3396.54	Renin	Renin	P00797	5972	REN	-0.133233	0.0138019	0.0297385	-0.00571503	0.904412	0.937545	0.0864069	0.534156	0.625312	0.268737	0.0921906	0.217488
X3397.7	Tyrosine-protein phosphatase non-receptor type 11	SHP-2	Q06124	5781	PTPN11	0.321119	1.62788e-25	4.64267e-24	0.11174	0.000106709	0.000525851	0.284569	0.000150944	0.000614032	0.192089	0.020362	0.0747983
X3399.31	Stabilin-2	STAB2	Q8WWQ8	55576	STAB2	-0.0599431	0.0987193	0.159199	-0.0760854	0.0289025	0.0633686	-0.378809	0.000102531	0.000436388	-0.286635	0.00814349	0.0390672
X3400.49	Serine/threonine-protein kinase TBK1	TBK1	Q9UHD2	29110	TBK1	-0.0897883	0.00985542	0.0223521	0.00625017	0.884804	0.926232	-0.413618	2.25434e-05	0.000116148	-0.369259	0.000626593	0.00564557
X3401.8	Tyrosine-protein phosphatase non-receptor type 2	TCPTP	P17706	5771	PTPN2	-0.0381747	0.504419	0.595504	0.0181803	0.690022	0.782486	-0.132358	0.380326	0.476955	0.179207	0.273107	0.449225
X3403.1	Tryptase beta-2	TPSB2	P20231	64499	TPSB2	-0.043023	0.454404	0.550297	-0.0570095	0.279587	0.399159	0.340346	0.0227926	0.0463531	0.276714	0.0959407	0.223923
X3404.51	Tryptase gamma	TPSG1	Q9NRR2	25823	TPSG1	-0.0916798	0.110698	0.174478	-0.0658721	0.172339	0.271633	-0.303929	0.0354388	0.0670985	-0.0372501	0.819836	0.887462
X3405.6	Ubiquitin-fold modifier-conjugating enzyme 1	UFC1	Q9Y3C8	51506	UFC1	0.455254	4.89645e-60	3.85542e-58	0.221645	1.24639e-18	7.92003e-17	0.308607	5.82961e-06	3.49584e-05	0.345565	4.51291e-06	0.000143384
X3412.7	Apoptosis regulator Bcl-2	Bcl-2	P10415	596	BCL2	0.108256	0.00074015	0.00230311	0.0101874	0.732068	0.81737	0.0185357	0.828535	0.87237	0.0219749	0.814272	0.884081
X3413.50	Bcl-2-related protein A1	BFL1	Q16548	597	BCL2A1	-0.176985	0.000406476	0.00134699	0.0475246	0.277298	0.396516	0.0962514	0.475087	0.569978	0.204758	0.182059	0.344171
X3414.40	Cytoplasmic tyrosine-protein kinase BMX	BMX	P51813	660	BMX	0.113377	0.0392142	0.0730252	0.10127	0.0185454	0.0440181	0.248268	0.0761978	0.127301	0.323892	0.038057	0.115737
X3418.12	Calcium/calmodulin-dependent protein kinase type 1D	CAMK1D	Q8IU85	57118	CAMK1D	0.302257	4.66758e-08	3.40846e-07	0.0870903	0.0553015	0.108683	-0.244505	0.0769148	0.128321	0.325867	0.0383806	0.116133
X3419.49	Calcium/calmodulin-dependent protein kinase type II subunit delta	CAMK2D	Q13557	817	CAMK2D	0.711671	2.62293e-39	1.15857e-37	0.312414	4.37322e-13	1.23749e-11	0.0812652	0.508027	0.601331	0.837038	2.90671e-09	4.78549e-07
X3420.21	Carbonic anhydrase 13	Carbonic anhydrase XIII	Q8N1Q1	377677	CA13	0.0299334	0.43604	0.532798	0.0199483	0.559625	0.673186	-0.205642	0.0447761	0.0816612	-0.255144	0.0233514	0.0828304
X3421.54	Tumor necrosis factor ligand superfamily member 8	CD30 Ligand	P32971	944	TNFSF8	0.0596046	0.105599	0.167976	0.0881743	0.0196317	0.0460532	-0.155856	0.107917	0.170316	-0.135522	0.211891	0.379559
X3423.59	Chymase	Chymase	P23946	1215	CMA1	-0.00400989	0.892234	0.925981	-0.00669449	0.820467	0.882089	0.0387871	0.618408	0.697998	-0.0192221	0.826816	0.893149
X3427.63	Casein kinase II subunit alpha	CSK21	P68400	1457	CSNK2A1	0.0457282	0.318949	0.416079	0.013311	0.76213	0.839293	0.488245	4.59065e-05	0.000214546	0.198691	0.139716	0.285905
X3431.54	Ephrin type-A receptor 1	EphA1	P21709	2041	EPHA1	-0.0920628	0.070905	0.119729	-0.0046347	0.920155	0.947357	0.0743746	0.605526	0.687528	0.115615	0.459765	0.626508
X3432.21	Ephrin type-A receptor 3	EPHA3	P29320	2042	EPHA3	0.391316	3.89677e-18	7.35109e-17	0.0528666	0.182321	0.284887	0.0910116	0.389273	0.487197	0.343823	0.00355786	0.0209879
X3434.34	Fibronectin Fragment 3	FN1.3	P02751	2335	FN1	-0.0983644	0.00125767	0.00367956	-0.00444001	0.885694	0.926406	0.09868	0.213305	0.302147	0.0981552	0.287528	0.462445
X3435.53	Fibronectin Fragment 4	FN1.4	P02751	2335	FN1	-0.14255	5.93112e-07	3.50449e-06	-0.00795546	0.765406	0.840462	-0.0474453	0.51616	0.608294	-0.0688668	0.417406	0.587809
X3437.80	Receptor-type tyrosine-protein kinase FLT3	Flt-3	P36888	2322	FLT3	-0.0835409	0.0537074	0.094938	-0.0891835	0.0134174	0.0340084	-0.398765	0.000510809	0.00176879	-0.288692	0.0235693	0.0830672
X3438.10	Follistatin-related protein 3	FSTL3	O95633	10272	FSTL3	-0.209209	2.37142e-07	1.50689e-06	0.116828	0.00294861	0.00930303	0.0872847	0.403103	0.500699	0.263701	0.0348048	0.109051
X3440.7	Granzyme A	granzyme A	P12544	3001	GZMA	-0.0661122	0.231068	0.320908	-0.0545177	0.298516	0.419568	0.260403	0.0800026	0.132678	0.437709	0.00795949	0.038439
X3441.64	Glycogen synthase kinase-3 alpha	GSK-3 alpha	P49840	2931	GSK3A	0.232856	4.01169e-06	2.01131e-05	-0.00652901	0.873032	0.919488	0.470454	7.15874e-05	0.000317757	0.400154	0.00293692	0.018071
X3445.53	Interleukin-15 receptor subunit alpha	IL-15 Ra	Q13261	3601	IL15RA	0.00524429	0.897875	0.929438	0.05001	0.18265	0.285278	-0.415859	0.00012576	0.000521169	-0.0658767	0.587471	0.728706
X3447.64	Interleukin-8	IL-8	P10145	3576	CXCL8	-0.0589749	0.251186	0.343319	0.076578	0.117032	0.19929	0.0905924	0.523834	0.615415	0.474626	0.00219431	0.0148557
X3448.13	Insulin receptor	IR	P06213	3643	INSR	-0.115732	0.000714991	0.00223442	-0.0946873	0.00171872	0.00583978	-0.0512873	0.570938	0.654411	-0.0689105	0.511437	0.665346
X3449.58	Kallistatin	Kallistatin	P29622	5267	SERPINA4	-0.100353	0.0403373	0.0748473	-8.3751e-05	0.998612	0.998949	0.272254	0.0380031	0.0709521	0.136669	0.352957	0.524344
X3450.4	Kallikrein-6	Kallikrein 6	Q92876	5653	KLK6	-0.249426	6.2833e-08	4.46237e-07	-0.0563879	0.161045	0.256627	-0.167704	0.171565	0.251582	-0.0490525	0.725559	0.829799
X3452.17	Tyrosine-protein kinase Lck	LCK	P06239	3932	LCK	-0.0628015	0.257187	0.350068	-0.0328361	0.485507	0.607639	-0.318528	0.0258074	0.0515294	-0.148323	0.364466	0.535971
X3453.87	Tyrosine-protein kinase Lyn	LYN	P07948	4067	LYN	-0.158382	0.000237198	0.000830078	-0.100206	0.0493498	0.0991925	0.270651	0.0216327	0.0443679	-0.0285587	0.858081	0.914837
X3457.57	Periostin	Periostin	Q15063	10631	POSTN	-0.17094	0.000221724	0.000782734	0.0558998	0.220607	0.331276	0.239214	0.0457856	0.0831672	0.17644	0.195517	0.361124
X3459.49	Platelet-derived growth factor receptor beta	PDGF Rb	P09619	5159	PDGFRB	0.0141106	0.812618	0.861622	0.061337	0.245659	0.359797	-0.208628	0.172263	0.252401	0.165053	0.339165	0.512283
X3461.58	Brevican core protein	PGCB	Q96GW7	63827	BCAN	0.061131	0.193687	0.278386	0.143761	0.00153143	0.00530798	0.157825	0.212774	0.301513	0.288363	0.0362667	0.111944
X3466.8	cAMP-dependent protein kinase catalytic subunit alpha	PRKACA	P17612	5566	PRKACA	0.28021	2.3601e-06	1.24429e-05	0.237198	2.87692e-06	2.13967e-05	0.891317	4.9562e-10	8.79969e-09	0.496516	0.00170682	0.0121218
X3469.74	Ribosomal protein S6 kinase alpha-3	RPS6KA3	P51812	6197	RPS6KA3	0.0490896	0.244574	0.336719	0.125818	0.00101301	0.00376321	0.730815	1.60979e-10	3.31288e-09	0.476646	8.41907e-05	0.0013736
X3470.1	E-selectin	sE-Selectin	P16581	6401	SELE	-0.292615	8.61219e-08	5.94159e-07	-0.119795	0.0208479	0.0483735	0.246366	0.0913776	0.14855	-0.0565293	0.718814	0.82462
X3471.49	Serine/threonine-protein kinase 16	STK16	O75716	8576	STK16	0.372272	2.29473e-10	2.22828e-09	0.0114686	0.812708	0.877125	-0.176564	0.2471	0.339326	-0.0599798	0.726428	0.830269
X3472.40	Baculoviral IAP repeat-containing protein 5	Survivin	O15392	332	BIRC5	0.00894196	0.858393	0.899251	0.0385471	0.342778	0.466745	0.212256	0.0967398	0.155799	0.543655	0.000151534	0.00208691
X3473.78	Thrombopoietin Receptor	Thrombopoietin Receptor	P40238	4352	MPL	-0.181202	0.0014579	0.00418093	-0.125731	0.0131666	0.0335134	-0.0610633	0.683978	0.752542	-0.00649347	0.968898	0.98439
X3474.19	Thrombospondin-1	Thrombospondin-1	P07996	7057	THBS1	-0.0889533	0.0273894	0.0539677	0.145483	0.000219401	0.000987169	0.168647	0.114955	0.179391	0.331959	0.00634898	0.0326185
X3477.63	High affinity nerve growth factor receptor	TrkA	P04629	4914	NTRK1	-0.0639415	0.0462752	0.0841833	-0.0304023	0.410184	0.535959	-0.358792	3.82334e-05	0.000182452	-0.0826694	0.414988	0.584858
X3480.7	Dual specificity protein phosphatase 3	DUS3	P51452	1845	DUSP3	-0.0587274	0.287649	0.384341	-0.0120426	0.800773	0.867085	-0.109465	0.437284	0.534179	-0.0616653	0.701424	0.81375
X3481.87	Xaa-Pro aminopeptidase 1	XPNPEP1	Q9NQW7	7511	XPNPEP1	0.459255	2.85301e-27	8.54016e-26	-0.00449956	0.890374	0.929912	0.403256	6.68202e-05	0.000299163	0.197201	0.0912231	0.21652
X3484.60	Angiotensinogen	Angiotensinogen	P01019	183	AGT	-0.193005	0.000357532	0.00120688	-0.0230355	0.623491	0.727072	-0.55971	0.000143814	0.000587255	-0.171391	0.31388	0.485428
X3485.28	Beta-2-microglobulin	b2-Microglobulin	P61769	567	B2M	-0.210118	2.79012e-05	0.000119879	-0.0252205	0.582695	0.693339	-0.600443	1.80128e-05	9.4829e-05	-0.0758003	0.639128	0.766284
X3486.58	Fibroblast growth factor 1	b-ECGF	P05230	2246	FGF1	-0.17489	0.00413808	0.0104301	-0.0112745	0.839268	0.896176	0.309943	0.0455835	0.0828417	0.109511	0.506723	0.660912
X3489.9	Ciliary neurotrophic factor	CNTF	P26441	1270	CNTF	-0.0904424	0.114668	0.179796	-0.031029	0.524786	0.643647	0.0955769	0.511994	0.605236	0.139081	0.399139	0.570289
X3494.71	Fibroblast growth factor 17	FGF-17	O60258	8822	FGF17	-0.00742371	0.889442	0.923877	0.0188109	0.707996	0.797128	-0.194835	0.176417	0.25724	0.293671	0.0690305	0.179618
X3495.15	C-X-C motif chemokine 6	GCP-2	P80162	6372	CXCL6	-0.281951	3.61061e-06	1.83675e-05	-0.145651	0.00374908	0.0114015	0.359169	0.017101	0.0361376	0.305861	0.0623325	0.166925
X3497.13	Interferon alpha-2	IFN-aA	P01563	3440	IFNA2	-0.0564134	0.321291	0.418302	-0.0240441	0.623461	0.727072	0.162856	0.26309	0.356362	0.022693	0.889473	0.937763
X3499.77	Interleukin-17B	IL-17B	Q9UHF5	27190	IL17B	-0.108302	0.040452	0.0750216	0.00729107	0.877399	0.922195	0.558173	6.05876e-05	0.000274998	0.449705	0.00290955	0.0180144
X3504.58	Hepcidin	LEAP-1	P81172	57817	HAMP	-0.0860941	0.112476	0.176972	0.0861113	0.0858232	0.154269	-0.13984	0.321261	0.418112	0.158566	0.309374	0.481751
X3508.78	C-C motif chemokine 22	MDC	O00626	6367	CCL22	-0.376815	4.82881e-13	6.22418e-12	-0.0362618	0.453461	0.575687	0.186661	0.202126	0.289119	0.154526	0.33042	0.503271
X3516.60	Stromal cell-derived factor 1	SDF-1	P48061	6387	CXCL12	-0.391204	5.82704e-13	7.40545e-12	-0.186458	4.80132e-05	0.000258401	0.426225	0.00102008	0.00316602	0.466111	0.0009281	0.00758821
X3518.54	Carboxypeptidase B2	TAFI	Q96IY4	1361	CPB2	-0.221558	2.47447e-05	0.000107853	-0.018784	0.710492	0.799441	0.110878	0.415932	0.513819	-5.61347e-05	0.999708	0.999708
X3519.3	C-C motif chemokine 17	TARC	Q92583	6361	CCL17	0.0148628	0.799448	0.850454	0.0145569	0.793281	0.86148	-0.114745	0.452247	0.549125	0.00603724	0.976986	0.987708
X3520.58	Transforming growth factor beta-3	TGF-b3	P10600	7043	TGFB3	-0.0220572	0.682488	0.753219	-0.077905	0.0954527	0.168075	-0.0398015	0.764039	0.819713	-0.101552	0.495904	0.654383
X3522.57	Vasoactive Intestinal Peptide	Vasoactive Intestinal Peptide	P01282	7432	VIP	0.0322258	0.519924	0.610517	-0.171753	8.46175e-05	0.000428051	-0.639295	1.48141e-06	1.06041e-05	-0.552408	0.000216816	0.00268941
X3534.14	CD40 ligand	CD40 ligand, soluble	P29965	959	CD40LG	0.140151	0.00652551	0.0155701	0.114662	0.00671044	0.0186533	0.527971	5.46726e-05	0.000250663	0.510439	0.000394409	0.0041893
X3535.84	Dickkopf-related protein 1	DKK1	O94907	22943	DKK1	0.234353	3.89064e-05	0.000162401	0.137818	0.00922958	0.024653	0.211292	0.15044	0.224924	-0.329585	0.0503456	0.142018
X3538.26	Aromatic-L-amino-acid decarboxylase	dopa decarboxylase	P20711	1644	DDC	-0.123775	0.025915	0.0515738	0.0604663	0.174709	0.274652	0.220752	0.121317	0.187622	0.227349	0.14653	0.295014
X3554.24	Adiponectin	Adiponectin	Q15848	9370	ADIPOQ	-0.0136941	0.794857	0.846507	0.193594	0.000130926	0.000628929	0.208011	0.136727	0.208516	0.267999	0.0863923	0.209727
X3580.25	Alpha-1-antitrypsin	a1-Antitrypsin	P01009	5265	SERPINA1	-0.0357327	0.482355	0.575079	0.142256	0.0044413	0.013164	0.487512	0.00038684	0.00139416	0.378516	0.0120954	0.0511195
X3581.53	Alpha-2-HS-glycoprotein	a2-HS-Glycoprotein	P02765	197	AHSG	-0.348232	3.86918e-11	4.12181e-10	-0.140741	0.00460284	0.0135983	-0.0316317	0.818036	0.864835	-0.155865	0.309923	0.482192
X3583.54	Arylsulfatase A	Arylsulfatase A	P15289	410	ARSA	0.0322265	0.554053	0.642028	0.0224147	0.647038	0.748028	0.154874	0.255279	0.348125	0.237012	0.132658	0.276554
X3585.54	Basigin	BASI	P35613	682	BSG	-0.0832547	0.0201371	0.0414178	-0.155336	8.4636e-07	7.07972e-06	-0.274672	0.00354792	0.0093937	-0.306871	0.00392384	0.0225232
X3587.53	Bone morphogenetic protein 10	BMP10	O95393	27302	BMP10	0.0112657	0.747871	0.808399	-0.0130257	0.687749	0.780397	0.0156611	0.860138	0.898074	-0.0803692	0.419469	0.58887
X3592.4	Calcium/calmodulin-dependent protein kinase type 1	CAMK1	Q14012	8536	CAMK1	0.236865	1.87542e-06	1.00336e-05	0.0757226	0.0973307	0.170883	0.336992	0.0046666	0.0119199	0.0778409	0.633658	0.762748
X3593.72	Caspase-3	Caspase-3	P42574	836	CASP3	0.11663	0.0437137	0.0801676	0.236468	4.08068e-07	3.72298e-06	0.863695	1.83612e-08	2.21681e-07	0.198606	0.219087	0.389888
X3600.2	Chitotriosidase-1	Chitotriosidase-1	Q13231	1118	CHIT1	0.650822	5.78581e-34	2.22939e-32	0.370784	8.77995e-13	2.35563e-11	0.436647	0.00211821	0.00592918	0.407276	0.0083972	0.0398619
X3603.60	C-type lectin domain family 7 member A	CLC7A	Q9BXN2	64581	CLEC7A	0.125348	0.0281211	0.0552265	0.10186	0.0286211	0.0627896	-0.0080618	0.955592	0.967073	0.363077	0.0259349	0.0880378
X3607.71	Dickkopf-related protein 3	DKK3	Q9UBP4	27122	DKK3	0.0645891	0.191979	0.27626	-0.00254949	0.952632	0.968406	0.0973628	0.46467	0.560755	-0.173304	0.252701	0.429833
X3616.3	N-acetylglucosamine-6-sulfatase	GNS	P15586	2799	GNS	-0.00715651	0.897719	0.929438	-0.0736193	0.157586	0.25211	0.34352	0.0210204	0.043301	0.0742198	0.644066	0.769662
X3617.80	Hepatocyte growth factor activator	HGFA	Q04756	3083	HGFAC	-0.148045	0.00600238	0.0144552	-0.0179148	0.73018	0.817026	0.0542381	0.70981	0.774377	0.117547	0.470812	0.635461
X3622.33	Legumain	LGMN	Q99538	5641	LGMN	-0.165256	0.000940892	0.00284467	-0.0920797	0.0652925	0.123493	0.0309691	0.81063	0.860018	0.0934477	0.514488	0.667531
X3623.84	Lymphocyte antigen 86	LY86	O95711	9450	LY86	0.0496537	0.15376	0.230036	0.12661	0.000237448	0.00105656	0.0243932	0.789375	0.841411	0.0723121	0.486351	0.64796
X3630.27	Cell adhesion molecule 3	Nectin-like protein 1	Q8N126	57863	CADM3	-0.191858	8.28652e-11	8.47847e-10	-0.164043	4.69635e-09	6.6446e-08	-0.360311	4.19235e-06	2.64082e-05	-0.261342	0.00227172	0.0151811
X3640.14	alpha-2-macroglobulin receptor-associated protein	RAP	P30533	4043	LRPAP1	0.0112879	0.851037	0.893465	0.00448931	0.931324	0.954515	0.4771	0.00160412	0.00470075	-0.0685213	0.700317	0.813392
X3651.50	Vascular endothelial growth factor receptor 2	VEGF sR2	P35968	3791	KDR	-0.0900191	0.0319083	0.0619357	0.0664726	0.0983375	0.17215	0.323968	0.00591937	0.0146248	0.149538	0.251531	0.428823
X3685.53	Membrane frizzled-related protein	MFRP	Q9BY79	83552	MFRP	-0.041576	0.468046	0.56209	-0.11889	0.0122673	0.0316018	-0.339956	0.0275277	0.0543354	-0.240336	0.155704	0.308175
X3708.62	Alpha-2-macroglobulin	a2-Macroglobulin	P01023	2	A2M	-0.0693444	0.104655	0.166987	0.00235294	0.958707	0.972919	-0.323137	0.0056682	0.0141296	-0.157262	0.23198	0.403895
X3710.49	Angiostatin	Angiostatin	P00747	5340	PLG	-0.143634	0.00559411	0.0136352	-0.021319	0.680915	0.774892	0.103785	0.451872	0.548853	0.00725692	0.96187	0.978347
X3719.2	Cyclin-dependent kinase inhibitor 1B	p27Kip1	P46527	1027	CDKN1B	0.223519	4.3258e-05	0.000179063	0.338178	1.79617e-12	4.51787e-11	0.446573	0.00115634	0.00353166	0.497769	0.000973571	0.00783617
X3723.1	Brain natriuretic peptide 32	BNP-32	P16860	4879	NPPB	0.0506242	0.317659	0.414992	0.00477692	0.909752	0.940657	0.033588	0.799879	0.850355	0.0865797	0.558488	0.704579
X3727.35	Peptide YY	PYY	P10082	5697	PYY	-0.0418154	0.432668	0.530251	0.0954832	0.0400324	0.083334	-0.0846939	0.546813	0.635405	-0.0155583	0.923642	0.954902
X3728.52	Secretin	Secretin	P09683	6343	SCT	0.0353041	0.530058	0.619113	-0.00122552	0.978854	0.986835	0.0909756	0.51728	0.609296	0.141524	0.368223	0.540241
X3730.81	Tumor necrosis factor receptor superfamily member 4	TNR4	P43489	7293	TNFRSF4	-0.266401	1.00744e-06	5.62243e-06	-0.130373	0.00438625	0.0130328	-0.714498	5.08818e-08	5.60164e-07	-0.367985	0.0118781	0.0503338
X3738.54	Macrophage colony-stimulating factor 1	CSF-1	P09603	1435	CSF1	0.00732826	0.854594	0.896161	0.137925	1.59389e-05	9.80148e-05	0.317406	0.00133929	0.00402305	0.44693	3.45676e-05	0.000666213
X3758.68	Activated Protein C	Activated Protein C	P04070	5624	PROC	-0.0560698	0.320994	0.418302	-0.160224	0.00399112	0.0120365	0.452943	0.00449446	0.0115535	-0.08251	0.626714	0.757411
X3761.4	Prostaglandin G/H synthase 2	COX-2	P35354	5743	PTGS2	-0.0548208	0.334539	0.430904	-0.0538068	0.284098	0.403755	-0.557352	0.000228993	0.000887073	-0.122409	0.4809	0.643688
X3773.15	Angiopoietin-1 receptor, soluble	sTie-2	Q02763	7010	TEK	-0.155415	0.00232918	0.00632649	-0.0682775	0.0976897	0.17143	-0.121654	0.379729	0.476579	-0.173492	0.255301	0.432063
X3795.6	Disintegrin and metalloproteinase domain-containing protein 9	ADAM 9	Q13443	8754	ADAM9	0.0403918	0.167799	0.247445	0.0217469	0.404844	0.530304	0.218249	0.00470942	0.0120123	-0.0145438	0.868327	0.923123
X3796.79	Angiopoietin-related protein 4	ANGL4	Q9BY76	51129	ANGPTL4	0.12533	0.0147787	0.0315803	0.0261655	0.565742	0.678966	-0.0726946	0.563521	0.649417	0.26579	0.0717222	0.184565
X3798.71	Carbonic anhydrase 9	Carbonic anhydrase 9	Q16790	768	CA9	0.00806404	0.882868	0.91863	-0.0326334	0.465989	0.587679	-0.0828904	0.556428	0.643686	0.0292695	0.852768	0.911469
X3799.11	Carbonic anhydrase 3	Carbonic anhydrase III	P07451	761	CA3	-0.206682	0.000178716	0.000644088	0.0307781	0.564964	0.678436	0.169104	0.242791	0.334878	-0.182514	0.263265	0.440313
X3800.71	Creatine kinase B-type	CK-BB	P12277	1152	CKB	0.205355	0.000150816	0.000552892	0.107839	0.0220812	0.0504595	0.0580295	0.671611	0.743778	0.0669866	0.653349	0.776387
X3805.16	Endothelial cell-specific molecule 1	Endocan	Q9NQ30	11082	ESM1	-0.0658328	0.168391	0.247931	-0.112894	0.00917586	0.0245458	-0.452263	0.000244351	0.000931621	-0.100905	0.459782	0.626508
X3806.55	Ephrin type-A receptor 5	EphA5	P54756	2044	EPHA5	-0.252343	8.58818e-17	1.48126e-15	-0.248993	3.88154e-19	2.60351e-17	-0.477656	1.67817e-09	2.64275e-08	-0.347171	7.63591e-05	0.00127453
X3807.1	Fibroblast growth factor 23	FGF23	Q9GZV9	8074	FGF23	0.0855006	0.114273	0.179279	0.0581555	0.164515	0.261119	0.641771	6.71312e-07	5.34394e-06	0.440121	0.00233412	0.0154273
X3808.76	Fibroblast growth factor receptor 2	FGFR-2	P21802	2263	FGFR2	0.0268975	0.617624	0.700827	-0.0596013	0.179513	0.281227	-0.666253	3.59436e-06	2.32478e-05	-0.401958	0.0108315	0.0472672
X3809.1	Fibroblast growth factor receptor 3:Cytoplasmic domain	FGFR-3:CD	P22607	2261	FGFR3	-0.007841	0.762515	0.820021	-0.0135546	0.58795	0.696844	-0.0607781	0.380432	0.476955	-0.09774	0.20726	0.374225
X3810.50	Tyrosine-protein kinase Fgr	FGR	P09769	2268	FGR	-0.144928	0.00133411	0.00388082	-0.0908636	0.0257036	0.0574327	-0.330271	0.00571197	0.0142173	-0.132096	0.34213	0.515188
X3813.3	Tyrosine-protein kinase Fyn	FYN	P06241	2534	FYN	0.245658	5.89526e-07	3.50043e-06	0.150817	0.000120921	0.000587097	0.686099	8.54563e-08	8.6218e-07	0.241089	0.0898519	0.21439
X3815.14	Interleukin-12 receptor subunit beta-2	IL-12 RB2	Q99665	3595	IL12RB2	-0.196389	3.50774e-06	1.79449e-05	-0.0937039	0.011613	0.0300875	0.0938436	0.410607	0.508625	0.0290071	0.820886	0.888067
X3820.68	MAP kinase-activated protein kinase 2	MAPK2	P49137	9261	MAPKAPK2	0.0639234	0.257037	0.349995	0.127111	0.00220177	0.00721048	0.421432	0.00268382	0.00730951	0.437193	0.00475773	0.026031
X3821.28	MAP kinase-activated protein kinase 5	MAPK5	Q8IW41	8550	MAPKAPK5	0.0127487	0.819761	0.866913	0.00879734	0.849263	0.903917	-0.134723	0.350017	0.446552	-0.161609	0.307018	0.479525
X3822.54	MAP kinase-activated protein kinase 3	MAPKAPK3	Q16644	7867	MAPKAPK3	-0.11604	0.0369762	0.0694646	0.125798	0.00733666	0.0201466	0.381086	0.0182633	0.0384145	0.324467	0.048694	0.138655
X3823.9	Megakaryocyte-associated tyrosine-protein kinase	MATK	P42679	4145	MATK	0.192856	0.000298757	0.00102763	0.112105	0.0106206	0.0277946	0.643706	2.29194e-06	1.55167e-05	0.280701	0.0608645	0.163904
X3825.18	Mitogen-activated protein kinase 8	MK08	P45983	5599	MAPK8	0.443476	2.4499e-20	5.41069e-19	0.152078	0.000229841	0.00102776	-0.0134814	0.910798	0.938257	0.097287	0.46172	0.627524
X3827.22	Serine/threonine-protein kinase PAK 6	PAK6	Q9NQU5	106821730	PAK6	-0.154684	0.0021796	0.00596617	-0.143736	0.00144883	0.0050702	-1.02179	6.29981e-14	4.00314e-12	-0.731717	9.59532e-07	4.87278e-05
X3831.21	Phosphatidylinositol 3,4,5-trisphosphate 3-phosphatase and dual-specificity protein phosphatase PTEN	pTEN	P60484	5728	PTEN	-0.00219572	0.963004	0.973214	-0.0173963	0.684495	0.777679	0.0571903	0.649856	0.724909	-0.235856	0.0951816	0.222993
X3832.51	Protein-tyrosine kinase 6	PTK6	Q13882	5753	PTK6	-0.237231	4.72089e-05	0.000192992	-0.122179	0.0133661	0.033943	-0.411107	0.00730897	0.017451	-0.240087	0.163183	0.318617
X3835.11	Toll-like receptor 2	TLR2	O60603	7097	TLR2	-0.153847	0.00177344	0.00495251	-0.0130907	0.763638	0.839422	0.204993	0.114258	0.178534	-0.128969	0.371855	0.543746
X3836.51	Ubiquitin-fold modifier 1	UFM1	P61960	51569	UFM1	0.274122	3.41283e-09	2.88815e-08	0.116996	0.000782969	0.00302336	0.293818	0.00854582	0.0200343	0.344662	0.00666326	0.0338851
X3839.60	AH receptor-interacting protein	AIP	O00170	9049	AIP	0.070937	0.0482925	0.0869794	0.0963524	0.0173235	0.0418883	0.498565	5.97138e-07	4.83856e-06	0.0215067	0.850595	0.910418
X3844.2	Peptidyl-prolyl cis-trans isomerase A	Cyclophilin A	P62937	5478	PPIA	0.467353	9.83278e-21	2.2259e-19	0.333529	8.38432e-17	3.89333e-15	0.103728	0.400603	0.498106	0.327109	0.019436	0.0730263
X3845.51	Dynein light chain roadblock-type 1	DLRB1	Q9NP97	83658	DYNLRB1	-0.00732655	0.890874	0.925099	0.00927699	0.853733	0.906659	0.526022	0.000371363	0.00134508	0.419892	0.00782299	0.0381358
X3847.56	Persulfide dioxygenase ETHE1, mitochondrial	ETHE1	O95571	23474	ETHE1	0.138287	0.0104463	0.023507	0.0672028	0.127949	0.21317	-0.0822217	0.550923	0.639542	0.141659	0.365931	0.537689
X3852.19	DnaJ homolog subfamily B member 1	HSP 40	P25685	3337	DNAJB1	0.0577719	0.298337	0.395236	0.0528717	0.248996	0.363654	0.369025	0.00825249	0.0194094	0.100808	0.52051	0.671832
X3853.56	Malate dehydrogenase, cytoplasmic	MDHC	P40925	4190	MDH1	0.566831	2.01358e-47	1.12203e-45	0.203017	3.7616e-10	6.22124e-09	0.324872	0.000573496	0.00194376	0.407147	9.00458e-05	0.00144954
X3854.24	Nascent polypeptide-associated complex subunit alpha	NACA	Q13765	4666	NACA	0.0976128	0.0587666	0.102186	0.0158734	0.759014	0.83688	-0.129356	0.333186	0.429313	-0.16547	0.340306	0.513579
X3855.56	Peroxiredoxin-1	Peroxiredoxin-1	Q06830	5052	PRDX1	0.224987	2.14584e-07	1.37805e-06	0.209251	2.10116e-08	2.57979e-07	0.190099	0.0706133	0.119907	0.467372	3.57377e-05	0.000684877
X3858.5	Low molecular weight phosphotyrosine protein phosphatase	PPAC	P24666	52	ACP1	-0.0996799	0.0858828	0.141459	-0.00686603	0.895918	0.932208	0.124267	0.39324	0.490974	0.0432289	0.788575	0.868774
X3859.50	Proteasome subunit alpha type-1	PSA1	P25786	5682	PSMA1	0.455901	1.74142e-14	2.60637e-13	0.212243	3.53784e-05	0.000198976	0.0333298	0.821903	0.86791	0.29588	0.0749148	0.189484
X3860.7	Proteasome subunit alpha type-6	PSA6	P60900	5687	PSMA6	0.0874788	0.116188	0.181785	0.0870856	0.0631519	0.120261	0.159167	0.281666	0.375072	0.0213189	0.895042	0.941214
X3864.5	40S ribosomal protein S7	RS7	P62081	6201	RPS7	-0.032059	0.311731	0.408943	0.0200338	0.57129	0.683224	-0.207063	0.0160323	0.0342793	-0.158993	0.104064	0.233766
X3866.7	Ribosome maturation protein SBDS	SBDS	Q9Y3A5	51119	SBDS	0.156142	0.0054778	0.0134058	0.130323	0.00545713	0.0156127	0.178156	0.219954	0.309268	-0.0523123	0.738786	0.836736
X3867.49	Seizure 6-like protein 2	SE6L2	Q6UXD5	26470	SEZ6L2	0.105717	0.054405	0.0958438	0.0544289	0.257472	0.373473	0.101611	0.4654	0.560958	0.015775	0.917773	0.952212
X3868.8	Small glutamine-rich tetratricopeptide repeat-containing protein alpha	SGTA	O43765	6449	SGTA	-0.0160359	0.761654	0.81963	-0.000382793	0.99398	0.99756	0.298672	0.0300651	0.0588404	-0.064894	0.65754	0.778813
X3872.2	Translationally-controlled tumor protein	TCTP	P13693	7178	TPT1	0.601412	1.60571e-77	2.00547e-75	0.289252	1.68194e-24	2.25629e-22	0.327243	4.70422e-05	0.000219571	0.493513	3.7798e-08	3.33913e-06
X3873.51	Thyroid peroxidase	TMA	P07202	7173	TPO	-0.0133592	0.685297	0.755599	-0.0773181	0.0156613	0.0383984	-0.589101	1.0781e-10	2.33825e-09	-0.132058	0.188838	0.352199
X3874.8	Ubiquitin-conjugating enzyme E2 L3	UB2L3	P68036	7332	UBE2L3	0.0415344	0.277216	0.372433	0.00164919	0.964273	0.976534	0.0025045	0.979952	0.985667	-0.214347	0.0583387	0.158994
X3875.62	AT-rich interactive domain-containing protein 3A	ARI3A	Q99856	1820	ARID3A	0.0222386	0.670791	0.743886	-0.0132592	0.76752	0.841646	0.0231595	0.860816	0.898352	-0.266518	0.0663088	0.174707
X3879.50	Hsp90 co-chaperone Cdc37	CDC37	Q16543	11140	CDC37	-0.0150943	0.788536	0.84126	0.0606369	0.207867	0.316209	0.161436	0.277308	0.370631	0.272371	0.0928482	0.2188
X3881.49	Dynein light chain 1, cytoplasmic	DLC8	P63167	8655	DYNLL1	0.0447335	0.38237	0.480217	-0.00444305	0.90854	0.939925	0.162834	0.200932	0.288	-0.00713663	0.960463	0.977465
X3887.90	Importin subunit beta-1	IMB1	Q14974	3837	KPNB1	0.0514836	0.364992	0.461109	0.190523	7.60173e-05	0.0003911	0.80362	2.89854e-08	3.37573e-07	0.352403	0.0176713	0.0683819
X3888.8	Inhibitor of growth protein 1	ING1	Q9UK53	3621	ING1	0.0709147	0.210079	0.297228	0.06374	0.188059	0.291713	0.0627203	0.660849	0.733781	-0.172222	0.28556	0.460421
X3889.64	Lamin-B1	Lamin-B1	P20700	4001	LMNB1	0.0290117	0.571592	0.658285	-0.0203502	0.62097	0.725534	-0.462023	0.000640122	0.00212319	-0.212466	0.140572	0.286933
X3890.8	L-lactate dehydrogenase B chain	LDH-H 1	P07195	3945	LDHB	-0.0549413	0.310551	0.407542	0.0408042	0.395613	0.520869	-0.056883	0.67921	0.748908	-0.00107838	0.994415	0.997444
X3891.56	Methyl-CpG-binding domain protein 4	MBD4	O95243	8930	MBD4	-0.129705	0.00030553	0.00104695	-0.178201	8.98754e-07	7.48342e-06	-0.403318	2.30356e-05	0.000118347	-0.372861	0.000560728	0.00529616
X3892.21	Mediator of RNA polymerase II transcription subunit 1	MED-1	Q15648	5469	MED1	-0.0109391	0.818287	0.866112	-0.0728077	0.0688831	0.129004	-0.304031	0.0126605	0.0280638	-0.174864	0.196559	0.362493
X3893.64	Mesothelin	Mesothelin	Q13421	10232	MSLN	-0.0515612	0.350199	0.448046	0.0527075	0.283154	0.403222	0.550764	0.000208919	0.000818059	0.277704	0.0911742	0.21652
X3894.15	N-acetyl-D-glucosamine kinase	NAGK	Q9UJ70	55577	NAGK	0.102317	0.0616512	0.106537	0.228802	4.95969e-06	3.48449e-05	0.763803	3.75806e-07	3.17915e-06	0.548839	0.000578908	0.00540071
X3896.5	Phosphoglycerate mutase 1	Phosphoglycerate mutase 1	P18669	5223	PGAM1	0.555974	2.23e-29	7.08515e-28	0.304794	1.37203e-10	2.43603e-09	0.33557	0.00517839	0.0130796	0.654954	7.41348e-07	4.00771e-05
X3897.61	Pyridoxal phosphate phosphatase	PLPP	Q96GD0	57026	PDXP	0.330118	5.93982e-11	6.20001e-10	0.10146	0.0155473	0.0382038	0.00638848	0.960013	0.970904	-0.0400526	0.776296	0.862106
X3898.5	26S proteasome non-ATPase regulatory subunit 7	PSD7	P51665	5713	PSMD7	-0.0811272	0.0523895	0.0930616	0.00713963	0.866711	0.915282	-0.272249	0.0142557	0.0310116	-0.585322	4.07025e-05	0.000759919
X3902.21	S-phase kinase-associated protein 1	SKP1	P63208	6500	SKP1	-0.123253	0.0193668	0.0401067	-0.0603968	0.209786	0.318061	-0.114422	0.420452	0.518337	-0.0389317	0.809598	0.881119
X3903.49	Sorting nexin-4	Sorting nexin 4	O95219	8723	SNX4	0.0211092	0.676956	0.749369	0.087843	0.0422783	0.0873044	0.336343	0.0133112	0.0292378	0.365967	0.0151709	0.060919
X3905.62	Ubiquitin-conjugating enzyme E2 N	UBE2N	P61088	7334	UBE2N	0.638326	7.88849e-87	1.14288e-84	0.240026	1.31444e-21	1.28673e-19	0.200163	0.0077876	0.0184478	0.392302	1.2041e-06	5.55679e-05
X4122.12	Epithelial discoidin domain-containing receptor 1	discoidin domain receptor 1	Q08345	780	DDR1	0.418786	2.0215e-13	2.7313e-12	0.219359	2.51636e-05	0.000147719	-0.0148452	0.913779	0.939723	0.132506	0.383064	0.554097
X4123.60	Fibroblast growth factor 4	FGF-4	P08620	2249	FGF4	-0.101761	0.0553017	0.0971565	-0.0822201	0.076527	0.140061	-0.322685	0.017093	0.0361376	-0.216572	0.155985	0.308394
X4124.24	Heat shock 70 kDa protein 1A	HSP 70	P0DMV8	3303	HSPA1A	0.10853	0.041783	0.0770953	0.169115	0.000200929	0.000910845	0.408691	0.0034206	0.00908314	0.401953	0.0106455	0.0466806
X4125.52	Advanced glycosylation end product-specific receptor, soluble	sRAGE	Q15109	177	AGER	-0.0697062	0.229992	0.319905	0.0769305	0.144202	0.235059	0.0291064	0.850765	0.890598	0.233129	0.184222	0.346498
X4126.22	Bactericidal permeability-increasing protein	BPI	P17213	671	BPI	0.0293788	0.507032	0.598004	-0.0278129	0.497044	0.619603	-0.0395843	0.712884	0.777496	0.0516307	0.664516	0.783999
X4127.75	Complement component C6	C6	P13671	729	C6	-0.0992443	0.0461202	0.0839434	0.0675848	0.193447	0.298282	0.360412	0.00609508	0.0149874	0.318069	0.0291554	0.0961757
X4128.27	C-C motif chemokine 24	Eotaxin-2	O00175	6369	CCL24	0.0436901	0.404329	0.502222	-0.0721054	0.0967136	0.170047	-0.543175	5.73668e-05	0.000261593	-0.313415	0.038896	0.117401
X4129.72	Complement factor B	Factor B	P00751	629	CFB	-0.269644	2.43686e-07	1.54306e-06	-0.0654151	0.190916	0.295259	0.484206	0.000368471	0.00133728	0.324501	0.0301244	0.0982094
X4130.71	Fibroblast growth factor 6	FGF-6	P10767	2251	FGF6	-0.105496	0.0610129	0.105534	-0.00888829	0.853566	0.906659	-0.164901	0.26644	0.35902	-0.0588533	0.715071	0.822741
X4132.27	Follistatin	FST	P19883	10468	FST	-0.0092092	0.783036	0.836871	-0.0522936	0.0764587	0.140061	-0.487909	8.0058e-08	8.14523e-07	-0.248765	0.0171428	0.0667647
X4133.54	Granzyme B	Granzyme B	P10144	3002	GZMB	-0.194725	0.000611066	0.00194318	-0.0945245	0.0608424	0.116475	-0.680076	2.34283e-06	1.58316e-05	-0.533826	0.00084306	0.00702643
X4135.84	Immunoglobulin E	IgE	P01854	3497 50802 3535	IGHE	-0.290606	1.14376e-07	7.74337e-07	-0.180717	0.000594543	0.00235091	-0.628627	8.27155e-06	4.76378e-05	-0.00274896	0.986011	0.991311
X4136.40	Interleukin-17D	IL-17D	Q8TAD2	53342	IL17D	-0.249604	1.92459e-06	1.02815e-05	-0.0171809	0.706103	0.795739	0.180545	0.18426	0.26749	0.198111	0.200353	0.36669
X4137.57	Interleukin-25	IL-17E	Q9H293	64806	IL25	-0.0228482	0.700271	0.768601	-0.0558138	0.268724	0.387314	-0.11284	0.464757	0.560755	0.248551	0.147186	0.296007
X4138.25	Interleukin-20	IL-20	Q9NYY1	50604	IL20	-0.136	0.0190249	0.0394824	-0.0833443	0.083812	0.15133	-0.422217	0.00545344	0.0136695	-0.0905097	0.594855	0.733265
X4140.3	Interleukin-7	IL-7	P13232	3574	IL7	-0.218228	7.95254e-05	0.000311733	-0.197874	0.00014747	0.000699131	-0.515142	0.000514216	0.00177549	-0.372989	0.0251863	0.0867155
X4143.74	Lymphotactin	Lymphotactin	P47992	6375	XCL1	-0.100323	0.0497567	0.0892614	-0.048206	0.232586	0.344833	-0.334475	0.0108816	0.0245871	-0.0216504	0.881144	0.93237
X4144.13	C-C motif chemokine 13	MCP-4	Q99616	6357	CCL13	-0.177528	3.92949e-06	1.9795e-05	-0.0665436	0.0579234	0.112312	-0.310962	0.00358425	0.00947601	-0.17977	0.123253	0.262601
X4145.58	Neurotrophin-3	Neurotrophin-3	P20783	4908	NTF3	-0.169312	0.00298422	0.0078325	-0.063624	0.207105	0.315447	-0.843743	1.12747e-08	1.45328e-07	-0.393796	0.0203197	0.0747747
X4146.58	Neurotrophin-4	Neurotrophin-5	P34130	4909	NTF4	-0.129975	0.0125783	0.0274119	-0.101088	0.027503	0.0609645	-0.166237	0.208174	0.295921	-0.242996	0.100002	0.229244
X4148.49	Pappalysin-1	PAPP-A	Q13219	5069	PAPPA	-0.164693	0.00253078	0.00680202	0.0812669	0.118891	0.201792	0.271758	0.0678317	0.115672	0.061556	0.708884	0.819215
X4149.8	Platelet-derived growth factor subunit B	PDGF-BB	P01127	5155	PDGFB	-0.105803	0.057303	0.100073	-0.0660135	0.154287	0.248369	-0.160565	0.265093	0.358137	-0.119526	0.466571	0.632302
X4150.75	Plasmin	Plasmin	P00747	5340	PLG	0.0693522	0.144182	0.217776	0.0454848	0.233564	0.346141	0.524347	1.5966e-05	8.54191e-05	0.227898	0.0943321	0.221576
X4151.6	Plasminogen	Plasminogen	P00747	5340	PLG	-0.218908	2.49674e-05	0.000108562	-0.0948215	0.0557752	0.109022	-0.053371	0.690341	0.755907	-0.106863	0.481401	0.643959
X4152.58	Plasma kallikrein	Prekallikrein	P03952	3818	KLKB1	-0.153448	0.00366608	0.00938413	-0.0252324	0.623024	0.726995	0.258783	0.0611173	0.105816	0.207314	0.179501	0.341496
X4153.11	Alpha-1-antichymotrypsin complex	alpha-1-antichymotrypsin complex	P01011	12	SERPINA3	0.185577	8.61874e-05	0.000336029	0.289504	9.46501e-10	1.53046e-08	0.403014	0.00206793	0.00581976	0.479831	0.00119214	0.00918711
X4154.57	P-selectin	P-Selectin	P16109	6403	SELP	-0.237707	2.4219e-06	1.26948e-05	-0.0247891	0.597279	0.705234	0.135149	0.310263	0.406575	-0.0430471	0.771958	0.860317
X4155.3	Tenascin	Tenascin	P24821	3371	TNC	0.00869333	0.873977	0.911997	0.235926	3.08926e-06	2.27425e-05	0.185752	0.187881	0.271768	0.0213538	0.892886	0.939852
X4156.74	Transforming growth factor beta-2	TGF-b2	P61812	7042	TGFB2	0.167006	0.000415957	0.00136839	0.0351329	0.469003	0.591068	-0.385171	0.00151156	0.00446929	-0.226349	0.0921131	0.217488
X4158.54	Urokinase-type plasminogen activator	uPA	P00749	5328	PLAU	0.175465	0.00233008	0.00632649	-0.0986154	0.053376	0.105528	-0.184681	0.216042	0.304951	0.0618892	0.710118	0.819385
X4159.130	Complement factor H	Factor H	P08603	3075	CFH	0.054942	0.293879	0.39033	0.149289	0.00142565	0.00499875	0.735318	1.18763e-07	1.15635e-06	0.359711	0.0193371	0.0727846
X4160.49	72 kDa type IV collagenase	MMP-2	P08253	4313	MMP2	-0.512785	1.33938e-19	2.75639e-18	-0.153366	0.00232521	0.00753976	-0.292448	0.0617071	0.106633	-0.292331	0.103094	0.233499
X4162.54	Serotransferrin	Transferrin	P02787	7018	TF	-0.128633	0.0217746	0.0441835	0.0634543	0.233899	0.346496	-0.2439	0.102104	0.162702	-0.257036	0.124329	0.264197
X4163.5	Histone H2A.z	Histone H2A.z	P0C0S5	3015	H2AZ1	0.1807	0.000304932	0.00104625	0.156882	0.000540927	0.0021635	0.743576	6.60381e-09	9.09468e-08	0.288129	0.0383616	0.116133
X4179.57	14-3-3 protein gamma	14-3-3 protein gamma	P61981	7532	YWHAG	1.18162	2.25856e-255	8.18049e-252	0.586369	9.47415e-91	3.43154e-87	0.520989	2.66121e-14	1.78498e-12	0.778529	2.8366e-23	1.02741e-19
X4184.43	Eukaryotic translation initiation factor 4E-binding protein 2	4EBP2	Q13542	1979	EIF4EBP2	0.0512281	0.405636	0.5035	-0.0599599	0.189856	0.294123	-0.371574	0.0107678	0.0243605	0.00525237	0.975151	0.987203
X4187.49	6-phosphogluconate dehydrogenase, decarboxylating	6-Phosphogluconate dehydrogenase	P52209	5226	PGD	-0.00338917	0.955228	0.968057	0.140932	0.00534931	0.0153649	0.475376	0.000968172	0.00303612	0.295019	0.0674483	0.176858
X4188.1	Aflatoxin B1 aldehyde reductase member 2	Aflatoxin B1 aldehyde reductase	O43488	8574	AKR7A2	-0.079656	0.174513	0.255183	0.0216087	0.678832	0.773449	0.511397	0.000779589	0.00251216	-0.0557112	0.721415	0.826753
X4192.10	Alcohol dehydrogenase [NADP(+)]	AK1A1	P14550	10327	AKR1A1	0.312177	5.0635e-11	5.34694e-10	0.275829	1.55569e-10	2.73529e-09	0.427795	0.000638155	0.00212111	0.500226	0.000314689	0.00358539
X4194.26	Acidic leucine-rich nuclear phosphoprotein 32 family member B	AN32B	Q92688	10541	ANP32B	0.514505	2.52135e-31	8.95327e-30	0.267032	1.90911e-10	3.30851e-09	0.209575	0.0424179	0.0779096	0.0159963	0.909535	0.948554
X4203.50	Cofilin-1	Cofilin-1	P23528	1072	CFL1	0.456728	1.84715e-18	3.53989e-17	0.272648	1.07779e-09	1.70469e-08	-0.355389	0.00433344	0.0111873	0.233182	0.0945911	0.222041
X4209.60	Vacuolar protein sorting-associated protein VTA1 homolog	DRG-1	Q9NP79	51534	VTA1	0.12279	0.0341244	0.065327	0.197608	5.77483e-05	0.000306244	0.561529	0.000549696	0.00187476	0.437854	0.00726957	0.0361224
X4212.5	Epidermal growth factor receptor substrate 15-like 1	EP15R	Q9UBC2	58513	EPS15L1	0.200442	0.000316893	0.00108078	0.104639	0.0191579	0.0452642	-0.446433	0.00193213	0.00552341	-0.286672	0.0726487	0.185646
X4217.49	3-hydroxyacyl-CoA dehydrogenase type-2	ERAB	Q99714	3028	HSD17B10	0.11665	0.00170738	0.00479762	0.187992	2.86834e-06	2.13768e-05	0.712008	3.47314e-12	1.23331e-10	0.470837	1.70787e-05	0.000386619
X4220.39	Tyrosine-protein kinase Fer	FER	P16591	2241	FER	-0.143741	0.00594518	0.0143365	-0.072171	0.137774	0.226826	-0.30933	0.0210288	0.043301	-0.409425	0.00784257	0.0381798
X4224.7	Heterogeneous nuclear ribonucleoprotein Q	HNRPQ	O60506	10492	SYNCRIP	-0.0339063	0.470902	0.564386	0.0105986	0.793455	0.86148	-0.413178	0.000737681	0.00239631	-0.324792	0.0169655	0.0662881
X4230.1	Eukaryotic translation initiation factor 4 gamma 2	IF4G2	P78344	1982	EIF4G2	0.496693	3.73276e-35	1.50223e-33	0.321003	3.90988e-18	2.21275e-16	0.275438	0.00819123	0.0192779	0.54557	2.85967e-06	0.000106781
X4232.19	Insulin-like growth factor 1 receptor	IGF-I sR	P08069	3480	IGF1R	0.0325097	0.292965	0.389417	-0.0170429	0.525312	0.643885	0.139626	0.085155	0.14002	0.0189352	0.836812	0.901259
X4234.8	Interleukin-1 receptor-like 1	IL-1 R4	Q01638	9173	IL1RL1	0.0339981	0.545555	0.634179	0.0276961	0.584694	0.694803	0.132678	0.331571	0.427689	0.133426	0.383367	0.554313
X4237.70	Leucine carboxyl methyltransferase 1	LCMT1	Q9UIC8	51451	LCMT1	-0.0508384	0.381394	0.479157	0.0388241	0.44788	0.571364	-0.098713	0.496043	0.590621	-0.234235	0.153503	0.304818
X4240.31	Pyruvate kinase PKM	M2-PK	P14618	5315	PKM	-0.216762	0.000392549	0.00130561	0.0942972	0.0683498	0.128205	0.405438	0.00960912	0.0220979	0.346631	0.0495522	0.140657
X4246.40	Neural cell adhesion molecule L1	NCAM-L1	P32004	3897	L1CAM	0.0103748	0.764922	0.821389	-0.0892679	0.0063598	0.017888	-0.33195	0.000472357	0.00165343	-0.188903	0.0718357	0.184565
X4250.23	NSFL1 cofactor p47	NSF1C	Q9UNZ2	55968	NSFL1C	0.573607	1.43417e-67	1.57411e-65	0.215079	1.24518e-12	3.24462e-11	-0.146584	0.0602553	0.104473	-0.00346696	0.972886	0.986446
X4254.6	NudC domain-containing protein 3	NUDC3	Q8IVD9	23386	NUDCD3	0.363938	3.8657e-14	5.62312e-13	0.111038	0.00404744	0.012186	0.100733	0.376901	0.474005	0.290176	0.0239558	0.0836721
X4258.15	Proliferation-associated protein 2G4	PA2G4	Q9UQ80	5036	PA2G4	0.113152	0.0554079	0.0972793	0.272042	4.1617e-08	4.75511e-07	0.700233	3.66018e-06	2.35474e-05	0.310205	0.0451935	0.131373
X4261.55	Serum paraoxonase/arylesterase 1	paraoxonase 1	P27169	5444	PON1	-0.0898767	0.101088	0.162081	-0.118929	0.00957326	0.0254242	-0.372077	0.00876554	0.0204435	-0.17222	0.275861	0.452521
X4267.81	Pescadillo homolog	PESC	O00541	23481	PES1	0.0663194	0.222263	0.310825	0.0191952	0.67447	0.769427	0.148567	0.306761	0.402568	-0.134962	0.402568	0.573378
X4271.75	Prefoldin subunit 5	PFD5	Q99471	5204	PFDN5	0.05553	0.346143	0.443798	0.157582	0.00301408	0.00946834	0.291159	0.0602222	0.104466	0.155645	0.36239	0.534237
X4272.46	Glucose-6-phosphate isomerase	PHI	P06744	2821	GPI	0.864089	1.24072e-94	2.80867e-92	0.553848	1.70951e-49	1.23837e-46	0.487547	4.09146e-07	3.42246e-06	0.800679	1.09309e-13	9.89791e-11
X4276.10	Phosphatidylethanolamine-binding protein 1	prostatic binding protein	P30086	5037	PEBP1	0.561992	7.89522e-63	6.97476e-61	0.253719	1.32699e-18	8.28682e-17	0.00822446	0.919024	0.944581	0.149472	0.0954477	0.223328
X4278.14	Protein disulfide-isomerase	Protein disulfide-isomerase	P07237	5034	P4HB	-0.0381464	0.504264	0.595504	0.0410872	0.422978	0.548523	0.12541	0.405661	0.503359	-0.146066	0.385282	0.556239
X4280.47	Proteasome subunit alpha type-2	PSA2	P25787	5683	PSMA2	0.49373	5.86181e-22	1.39681e-20	0.147067	0.00119195	0.00430431	-0.0574127	0.645995	0.722338	0.16046	0.261869	0.438976
X4282.3	GTP-binding nuclear protein Ran	RAN	P62826	5901	RAN	-0.130415	0.0363269	0.0686007	0.14756	0.00430828	0.0128679	0.287684	0.0567062	0.0993661	-0.00481073	0.976355	0.987708
X4284.18	RNA-binding protein 39	RBM39	Q14498	9584	RBM39	0.00300938	0.930465	0.952287	0.00143171	0.964909	0.976534	0.0583805	0.5123	0.6054	-0.0352925	0.72493	0.829604
X4292.5	Alpha-soluble NSF attachment protein	SNAA	P54920	8775	NAPA	-0.145675	0.00376555	0.00961836	-0.0996978	0.012861	0.032851	0.35469	0.00218086	0.00607621	0.117289	0.443018	0.610815
X4294.16	Sphingosine kinase 1	Sphingosine kinase 1	Q9NYA1	8877	SPHK1	-0.18869	0.00140529	0.00404607	-0.134381	0.00656099	0.0183505	-0.320099	0.0383894	0.0715627	-0.430096	0.0132647	0.0551007
X4301.58	Thymidine kinase, cytosolic	Thymidine kinase	P04183	7083	TK1	-0.115604	0.0467292	0.0847538	-0.0802508	0.0740775	0.136613	-0.444287	0.00193558	0.00552893	-0.167084	0.301975	0.474514
X4304.18	Ligand-dependent nuclear receptor corepressor-like protein	transcription factor MLR1, isoform CRA_b	Q8N3X6	254251	LCORL	-0.104764	0.0576199	0.100433	-0.117436	0.0132854	0.033792	-0.294886	0.0396525	0.0737276	-0.225303	0.151252	0.301837
X4306.4	Transketolase	Transketolase	P29401	7086	TKT	0.335471	1.95749e-16	3.29769e-15	0.0751091	0.0305783	0.0661616	-0.0500674	0.635569	0.713145	0.0995633	0.405727	0.575614
X4309.59	Triosephosphate isomerase	Triosephosphate isomerase	P60174	7167	TPI1	0.14452	0.000487112	0.00156951	-0.0330299	0.3324	0.455697	-0.509636	1.86808e-06	1.2987e-05	-0.269813	0.0219364	0.079137
X4314.12	dCTP pyrophosphatase 1	XTP3A	Q9H773	79077	DCTPP1	-0.0034686	0.936198	0.955134	0.138427	0.000166539	0.000778326	0.554232	5.32791e-07	4.36599e-06	0.569158	1.47691e-06	6.36829e-05
X4318.12	Tyrosine-protein phosphatase non-receptor type 6	PTP-1C	P29350	5777	PTPN6	-0.0661132	0.130031	0.19965	-0.00304989	0.94509	0.962901	0.132927	0.263758	0.356999	0.140794	0.278812	0.454441
X4322.28	Protein amnionless	AMNLS	Q9BXJ7	81693	AMN	-0.251313	1.08175e-05	5.04257e-05	-0.159422	0.00133516	0.00473647	-0.654619	1.6411e-05	8.74128e-05	-0.245874	0.152743	0.303786
X4328.2	Brother of CDO	BOC	Q9BWV1	91653	BOC	-0.240076	4.98943e-08	3.61232e-07	-0.088752	0.0154112	0.0379724	0.129622	0.245324	0.337344	-0.0584119	0.636504	0.764396
X4332.6	C-type lectin domain family 1 member B	CLC1B	Q9P126	51266	CLEC1B	-0.153975	0.0081794	0.0189139	0.0346987	0.49435	0.616788	-0.0380539	0.794416	0.845292	-0.233932	0.159329	0.313465
X4337.49	C-reactive protein	CRP	P02741	1401	CRP	-0.429232	3.11501e-14	4.56784e-13	-0.131503	0.0150923	0.0374157	0.391103	0.00698133	0.0167904	0.162513	0.313639	0.485428
X4342.10	Intercellular adhesion molecule 1	sICAM-1	P05362	3383	ICAM1	-0.00596755	0.913402	0.941742	0.0570784	0.241728	0.35606	0.189884	0.188269	0.272166	0.267342	0.0918269	0.217242
X4374.45	Growth/differentiation factor 15	MIC-1	Q99988	9518	GDF15	-0.0183119	0.58894	0.6759	0.234224	9.42593e-11	1.72428e-09	0.305254	0.00103348	0.00319938	0.364436	0.000562955	0.00529616
X4389.2	Desert hedgehog protein N-product	DHH	O43323	50846	DHH	0.210845	0.000130218	0.000485485	0.132835	0.00549269	0.015665	0.0385779	0.756461	0.813269	0.161782	0.258387	0.435291
X4392.54	Fibroblast growth factor 12	FGF-12	P61328	2257	FGF12	-0.0428216	0.440616	0.53644	-0.167229	0.00024063	0.00106678	-0.57822	6.85254e-05	0.000306041	-0.218568	0.171222	0.329701
X4393.3	Fibroblast growth factor 16	FGF-16	O43320	8823	FGF16	0.0634494	0.0552692	0.0971565	0.0409818	0.257133	0.373281	0.0705349	0.42976	0.52623	-0.232221	0.0162052	0.0639382
X4394.71	Fibroblast growth factor 8 isoform A	FGF-8A	P55075	2253	FGF8	-0.0935468	0.0825089	0.136835	-0.0509955	0.283176	0.403222	-0.295188	0.0380396	0.0709837	-0.204634	0.203652	0.37048
X4396.54	Interferon lambda-1	IFN-lambda 1	Q8IU54	282618	IFNL1	0.11242	0.0389493	0.0726439	0.0838919	0.0908759	0.161905	0.190833	0.188307	0.272166	-0.029114	0.855469	0.912942
X4397.26	Interferon lambda-2	IFN-lambda 2	Q8IZJ0	282616	IFNL2	-0.0403938	0.436151	0.532798	-0.0114918	0.795323	0.862543	0.164155	0.218804	0.30789	0.107288	0.469005	0.634568
X4407.10	Hepatocyte growth factor-like protein	MSP	P26927	4485	MST1	-0.167908	0.00366165	0.00937941	-0.0150569	0.783352	0.854839	0.185286	0.229829	0.320574	0.156651	0.351018	0.522775
X4413.3	Antileukoproteinase	SLPI	P03973	6590	SLPI	-0.0851378	0.0473615	0.0856005	0.182259	1.7413e-05	0.000106358	0.33851	0.00308958	0.00825255	0.271503	0.03035	0.0986783
X4420.7	Disintegrin and metalloproteinase domain-containing protein 12	ADAM12	O43184	8038	ADAM12	-0.0806491	0.0465152	0.0844924	0.0309028	0.374686	0.498571	0.392212	0.000526645	0.00180978	0.17592	0.151934	0.302865
X4423.77	Bcl-2-like protein 1	BCL2-like 1 protein	Q07817	598	BCL2L1	0.141993	0.00756553	0.0177591	-0.0206608	0.616988	0.722279	-0.441788	0.00145812	0.00432186	0.0915737	0.549666	0.697823
X4429.51	Carbohydrate sulfotransferase 6	CHST6	Q9GZX3	4166	CHST6	-0.221259	3.04303e-06	1.56117e-05	-0.0209252	0.664843	0.762286	-0.0784871	0.515496	0.608185	0.14193	0.377232	0.548508
X4435.66	Ectonucleotide pyrophosphatase/phosphodiesterase family member 7	ENPP7	Q6UWV6	339221	ENPP7	-0.23489	2.40739e-05	0.000105564	-0.0811342	0.129564	0.215662	-0.196011	0.189781	0.273968	-0.181001	0.254405	0.431191
X4436.1	Ectonucleoside triphosphate diphosphohydrolase 3	ENTP3	O75355	956	ENTPD3	-0.0350676	0.416928	0.515222	-0.153801	0.000394659	0.00164874	-0.604444	7.3784e-07	5.86065e-06	-0.422116	0.000953735	0.00773167
X4437.56	Ectonucleoside triphosphate diphosphohydrolase 5	ENTP5	O75356	957	ENTPD5	-0.267691	8.57479e-08	5.92708e-07	-0.306815	1.47677e-11	3.07405e-10	-0.23486	0.0659632	0.113017	-0.115745	0.430662	0.599714
X4440.15	Fc receptor-like protein 3	FCRL3	Q96P31	115352	FCRL3	-0.105249	0.0717467	0.121037	-0.0213801	0.664112	0.762046	-0.139398	0.367059	0.464206	-0.00809137	0.961071	0.977809
X4453.83	Leucine-rich repeat transmembrane neuronal protein 3	LRRT3	Q86VH5	347731	LRRTM3	-0.267669	3.20314e-06	1.64098e-05	-0.12028	0.0114531	0.0296943	-0.656098	9.47073e-06	5.38508e-05	-0.427573	0.0110683	0.0478392
X4455.89	Lactadherin	MFGM	Q08431	4240	MFGE8	-0.356378	6.70948e-14	9.56762e-13	-0.309763	8.71824e-12	1.87112e-10	-0.967884	7.02648e-15	5.91858e-13	-0.621535	4.67779e-06	0.00014606
X4459.68	Proprotein convertase subtilisin/kexin type 7	PCSK7	Q16549	9159	PCSK7	-0.270231	1.91406e-07	1.24465e-06	-0.150435	0.00177498	0.00601954	-0.308036	0.0242924	0.0489634	-0.0136264	0.929985	0.959034
X4460.8	3-phosphoinositide-dependent protein kinase 1	PDPK1	O15530	5170	PDPK1	-0.0652493	0.0563832	0.0987524	-0.0210298	0.536812	0.653119	-0.181877	0.0438918	0.080291	-0.105719	0.301406	0.474208
X4464.10	Sialoadhesin	Sialoadhesin	Q9BZZ2	6614	SIGLEC1	-0.275052	1.46033e-06	7.93002e-06	-0.170085	0.000623893	0.00245891	-0.651911	1.68613e-05	8.92861e-05	-0.578946	0.000653435	0.00582941
X4467.49	SPARC-like protein 1	SPARCL1	Q14515	8404	SPARCL1	-0.204927	0.000171912	0.000623289	-0.0985391	0.0280724	0.0619612	-0.646006	7.72315e-06	4.49731e-05	-0.394575	0.013313	0.0552345
X4468.21	Sphingosine kinase 2	SPHK2	Q9NRA0	56848	SPHK2	-0.0726203	0.20193	0.287722	0.0207827	0.628126	0.730126	-0.41131	0.003023	0.00810461	-0.120873	0.422379	0.591717
X4469.78	Carbohydrate sulfotransferase 15	ST4S6	Q7LFX5	51363	CHST15	-0.281352	1.6848e-11	1.87189e-10	-0.271566	1.22412e-15	4.92641e-14	0.155087	0.101799	0.162286	-0.00676753	0.948724	0.972073
X4472.5	Tropomyosin beta chain	Tropomyosin 2	P07951	7169	TPM2	-0.039781	0.470107	0.56363	-0.0976417	0.0342084	0.0727984	-0.79189	1.78515e-08	2.17704e-07	-0.447811	0.0132228	0.0551007
X4474.19	Ubiquitin	Ubiquitin	P62979	6233	RPS27A	0.401726	2.8524e-16	4.76101e-15	0.125242	0.00516234	0.0149107	0.42496	0.00131295	0.00395962	0.287341	0.0548788	0.151734
X4479.14	Plasma protease C1 inhibitor	C1-Esterase Inhibitor	P05155	710	SERPING1	-0.0367204	0.318464	0.415817	0.156225	0.000136735	0.000654814	0.258083	0.0115731	0.0259875	0.403276	0.000481266	0.00486913
X4480.59	Complement C3b	C3b	P01024	718	C3	0.271552	4.94751e-08	3.59247e-07	0.0387487	0.4458	0.568952	0.409607	0.000982079	0.0030691	0.152368	0.265406	0.442792
X4487.1	Fibroblast growth factor 7	FGF7	P21781	2252	FGF7	0.0700818	0.225321	0.314737	0.175305	0.00100561	0.00374545	0.649349	2.16465e-05	0.000112487	0.699922	4.84872e-05	0.000869409
X4493.92	Interleukin-11	IL-11	P20809	3589	IL11	-0.37862	1.72101e-11	1.90046e-10	-0.223663	8.8902e-06	5.83339e-05	-1.1584	6.02957e-16	6.42327e-14	-1.27635	1.15651e-11	5.79381e-09
X4496.60	Macrophage metalloelastase	MMP-12	P39900	4321	MMP12	-0.0392634	0.519475	0.610492	0.160991	0.00282509	0.00897585	0.356715	0.030602	0.0596234	-0.0179111	0.925294	0.955636
X4498.62	Neural cell adhesion molecule 1, 120 kDa isoform	NCAM-120	P13591	4684	NCAM1	-0.223966	3.04964e-07	1.8979e-06	-0.146219	4.6211e-05	0.000250188	-0.671103	1.07633e-08	1.40233e-07	-0.592813	2.2438e-06	8.93082e-05
X4499.21	Platelet-derived growth factor subunit A	PDGF-AA	P04085	5154	PDGFA	0.0871819	0.0766807	0.128049	0.184306	7.11037e-05	0.000368437	0.5969	2.89168e-06	1.91825e-05	0.248063	0.0825793	0.202644
X4500.50	Stem cell growth factor-alpha	SCGF-alpha	Q9Y240	6320	CLEC11A	-0.28428	8.22541e-11	8.43978e-10	-0.132767	0.000409035	0.00170117	0.199795	0.0524766	0.0928531	0.0645914	0.583625	0.72522
X4533.76	A disintegrin and metalloproteinase with thrombospondin motifs 15	ATS15	Q8TE58	170689	ADAMTS15	-0.0530208	0.332448	0.429278	0.017901	0.687667	0.780397	-0.390551	0.00586078	0.0145159	-0.300173	0.0554947	0.153203
X4534.10	Brain-specific serine protease 4	BSSP4	Q9GZN4	64063	PRSS22	-0.170626	0.000376947	0.00125603	-0.253223	8.30347e-09	1.12221e-07	-0.236483	0.0601965	0.104466	-0.134347	0.362845	0.534237
X4535.50	ADP-ribosyl cyclase/cyclic ADP-ribose hydrolase 2	BST1	Q10588	683	BST1	-0.154126	0.00328607	0.0085259	-0.050356	0.296851	0.417876	-0.00780824	0.954213	0.966758	0.201814	0.179682	0.341631
X4540.11	Chromobox protein homolog 5	CBX5	P45973	23468	CBX5	-0.0437195	0.397773	0.496291	-0.075015	0.0723376	0.134156	-0.595009	3.81084e-06	2.43437e-05	-0.0199735	0.890124	0.937763
X4541.49	Cell adhesion molecule-related/down-regulated by oncogenes	CDON	Q4KMG0	50937	CDON	-0.214987	2.89131e-08	2.16818e-07	-0.238101	1.02913e-11	2.16716e-10	-0.161675	0.122265	0.188926	-0.513362	9.83579e-06	0.000256297
X4542.24	Clusterin	Clusterin	P10909	1191	CLU	-0.122865	0.0021809	0.00596617	0.0444118	0.21113	0.319842	-0.414346	3.50191e-05	0.000169087	-0.364016	0.00149362	0.0109071
X4543.65	Collagen alpha-1(XXIII) chain	CONA1	Q86Y22	91522	COL23A1	0.261886	5.68581e-06	2.78297e-05	0.160844	0.00216486	0.00710246	0.514435	0.000944753	0.00297556	0.494229	0.00447384	0.0247393
X4544.4	Connective tissue-activating peptide III	CTAP-III	P02775	5473	PPBP	-0.0991797	0.041393	0.0764535	0.129309	0.0101373	0.0267036	0.537319	3.68616e-05	0.000176604	0.240785	0.101508	0.231674
X4545.53	Mitochondrial import inner membrane translocase subunit TIM14	DnaJ homolog	Q96DA6	131118	DNAJC19	-0.00184829	0.956947	0.969256	-0.022696	0.455247	0.576769	-0.133151	0.133433	0.203836	-0.296756	0.00293465	0.018071
X4546.27	Adhesion G protein-coupled receptor E2	EMR2	Q9UHX3	30817	ADGRE2	-0.0222388	0.675923	0.748454	-0.0140341	0.75225	0.8317	0.221812	0.109462	0.172154	0.166135	0.296041	0.469878
X4547.59	Leucine-rich repeat transmembrane protein FLRT1	FLRT1	Q9NZU1	23769	FLRT1	-0.107307	0.00213552	0.00586418	-0.145863	5.72251e-06	3.95552e-05	-0.536983	2.98531e-09	4.36e-08	-0.312108	0.00207168	0.0142114
X4548.4	Galactoside 3(4)-L-fucosyltransferase	Fucosyltransferase 3	P21217	2525	FUT3	-0.119838	0.0200285	0.0413117	-0.0618046	0.151476	0.244713	-0.188036	0.164928	0.243625	-0.0920262	0.541905	0.690877
X4549.78	Alpha-(1,3)-fucosyltransferase 5	FUT5	Q11128	2527	FUT5	-0.226792	6.47842e-06	3.13701e-05	-0.125337	0.00503459	0.0145999	-0.144674	0.279354	0.372793	0.104815	0.49876	0.655245
X4551.72	Adhesion G-protein coupled receptor G5	GP114	Q8IZF4	221188	ADGRG5	0.0469614	0.334527	0.430904	0.0546977	0.237893	0.351443	0.298796	0.0159198	0.0341193	0.0966843	0.488233	0.648946
X4553.65	Hepatoma-derived growth factor-related protein 2	HDGR2	Q7Z4V5	84717	HDGFL2	0.22831	7.6228e-05	0.000299455	0.118217	0.00695853	0.0192102	0.440703	0.00143742	0.00427449	0.321345	0.0357071	0.110768
X4556.10	Interleukin-34	IL-34	Q6ZMJ4	146433	IL34	0.0285235	0.635278	0.715256	-0.0397542	0.452597	0.575246	-0.0829547	0.589866	0.672699	0.175485	0.313636	0.485428
X4557.61	Kin of IRRE-like protein 3	KIRR3	Q8IZU9	84623	KIRREL3	-0.0362905	0.217305	0.30578	-0.112299	3.59721e-05	0.000201689	-0.419588	1.4618e-07	1.38967e-06	-0.316639	0.000447522	0.00464448
X4559.64	Kynureninase	KYNU	Q16719	8942	KYNU	-0.00520366	0.920178	0.945363	-0.0457196	0.256753	0.373161	-0.320228	0.0138006	0.0301848	-0.295727	0.0411825	0.122465
X4560.34	Tyrosine-protein kinase Lck	LCK	P06239	3932	LCK	-0.0416075	0.361007	0.457511	-0.0573945	0.144267	0.235059	-0.327805	0.00620017	0.0152045	-0.195639	0.146073	0.294485
X4562.1	Neurexophilin-1	NXPH1	P58417	30010	NXPH1	0.00964323	0.84014	0.883338	-0.060781	0.143074	0.233956	0.234169	0.0536927	0.0946351	0.0352687	0.795759	0.873163
X4563.61	1-phosphatidylinositol 4,5-bisphosphate phosphodiesterase gamma-1	PLCG1	P19174	5335	PLCG1	0.143558	0.0065358	0.0155844	0.108758	0.0133729	0.033943	-0.0102728	0.941553	0.959028	0.317589	0.0451713	0.131373
X4564.2	Plexin-C1	PLXC1	O60486	10154	PLXNC1	-0.0662351	0.0829184	0.137404	-0.0381955	0.281176	0.401251	-0.41122	9.57506e-05	0.000411398	-0.235058	0.0403795	0.120626
X4566.24	R-spondin-2	RSPO2	Q6UXX9	340419	RSPO2	0.1697	0.00199334	0.00552401	0.098218	0.0424398	0.0875881	0.558292	0.000165163	0.000666168	0.388426	0.0168985	0.066135
X4567.82	SH2 domain-containing protein 1A	SH21A	O60880	4068	SH2D1A	-0.0438372	0.4363	0.532798	0.0488106	0.338261	0.462681	0.340718	0.021078	0.0433776	0.0457121	0.778712	0.862536
X4568.17	SLIT and NTRK-like protein 5	SLIK5	O94991	26050	SLITRK5	-0.195414	3.4124e-17	6.02912e-16	-0.134157	2.1972e-10	3.78964e-09	-0.234637	0.000137557	0.000563612	-0.200306	0.00304936	0.0185315
X4569.52	VPS10 domain-containing receptor SorCS2	SORC2	Q96PQ0	57537	SORCS2	-0.144636	0.0101947	0.0230206	-0.0486602	0.332702	0.455939	-0.536743	0.000248696	0.000944211	-0.101587	0.537048	0.685859
X4588.1	Pancreatic hormone	PH	P01298	5539	PPY	0.211597	0.00027166	0.000940681	0.140647	0.00378108	0.0114795	-0.000525985	0.997154	0.997349	-0.257907	0.10349	0.233531
X4673.13	Interleukin-6	IL-6	P05231	3569	IL6	-0.180962	0.000958865	0.00288696	-0.151536	0.00479197	0.0140767	0.0850945	0.559999	0.646815	0.0676421	0.679076	0.795992
X4693.72	3-hydroxyisobutyrate dehydrogenase, mitochondrial	3HIDH	P31937	11112	HIBADH	-0.108236	0.0633683	0.108827	0.010697	0.825784	0.88622	-0.137441	0.36618	0.463256	-0.223846	0.185562	0.348061
X4697.59	Granulocyte-macrophage colony-stimulating factor	GM-CSF	P04141	1437	CSF2	0.0613047	0.290573	0.387074	0.0236269	0.639791	0.741766	-0.34311	0.02615	0.0520414	-0.0965719	0.577933	0.719585
X4703.87	Lymphotoxin-alpha	TNF-b	P01374	4049	LTA	0.113563	0.0434082	0.0797285	0.0443486	0.322611	0.445312	-0.198184	0.176094	0.256871	0.092448	0.561381	0.70626
X4706.17	Protein 4.1	41	P11171	2035	EPB41	-0.0529261	0.340155	0.436894	0.0411697	0.413553	0.539002	0.256453	0.0814462	0.134641	0.0436384	0.773642	0.861378
X4707.50	14-3-3 protein eta	14-3-3 eta	Q04917	7533	YWHAH	0.723942	5.58227e-114	2.0219e-111	0.182666	1.211e-10	2.18221e-09	-0.0531666	0.476331	0.570904	0.200475	0.0180372	0.0694269
X4718.5	Peptidyl-prolyl cis-trans isomerase B	PPIB	P23284	5479	PPIB	-0.0124693	0.768561	0.824564	-0.0352576	0.351876	0.476034	0.0467087	0.674771	0.74524	-0.0102561	0.933745	0.961622
X4719.58	Protein disulfide-isomerase A3	Protein disulfide isomerase A3	P30101	2923	PDIA3	0.0913555	0.0114252	0.025309	0.0183256	0.567002	0.680084	-0.0490718	0.593459	0.676372	0.125822	0.235312	0.407798
X4721.54	Trefoil factor 3	TFF3	Q07654	7033	TFF3	-0.199163	2.21293e-08	1.67683e-07	0.0919975	0.00656731	0.018354	0.317126	0.000845287	0.00270462	0.179087	0.105782	0.2368
X4763.31	Afamin	Afamin	P43652	173	AFM	-0.257912	1.59282e-06	8.61071e-06	-0.0572899	0.257767	0.373688	0.347904	0.0123556	0.0275059	0.0021948	0.98872	0.993107
X4771.10	Acid sphingomyelinase-like phosphodiesterase 3a	ASM3A	Q92484	10924	SMPDL3A	-0.0939349	0.0970383	0.157258	-0.0618834	0.221177	0.331583	-0.0689962	0.624601	0.703084	0.168941	0.28992	0.464025
X4775.34	Gelsolin	Gelsolin	P06396	2934	GSN	-0.139946	3.57912e-05	0.000150215	0.0108595	0.738193	0.821006	-0.233316	0.00947676	0.021849	-0.167322	0.107383	0.239053
X4785.30	Corticosteroid-binding globulin	CBG	P08185	866	SERPINA6	-0.213527	0.000226863	0.00079622	-0.144146	0.00177827	0.00601954	-0.0423932	0.77343	0.827337	-0.137006	0.40717	0.577072
X4801.13	Lactoperoxidase	PERL	P22079	4025	LPO	-0.110099	0.0397329	0.0738771	-0.356636	2.75961e-15	1.06333e-13	-0.184215	0.17677	0.257651	-0.235507	0.137253	0.282037
X4807.13	Collagen alpha-1(VIII) chain	CO8A1	P27658	1295	COL8A1	-0.0753289	0.181449	0.262988	0.0372876	0.450751	0.573453	0.410297	0.00470584	0.0120117	0.254886	0.123041	0.262462
X4811.33	Inter-alpha-trypsin inhibitor heavy chain H4	ITI heavy chain H4	Q14624	3700	ITIH4	-0.1137	0.0200631	0.0413246	-0.0180064	0.712704	0.801432	0.0471178	0.724174	0.78673	0.0170024	0.907598	0.947454
X4829.43	14-3-3 protein sigma	STRATIFIN	P31947	2810	SFN	0.195731	3.2019e-05	0.000135522	0.195713	1.07009e-05	6.90888e-05	0.298679	0.0197106	0.0410298	0.551039	0.000244597	0.00293354
X4831.4	L-Selectin	sL-Selectin	P14151	6402	SELL	-0.159535	0.00136798	0.00396386	0.048796	0.297041	0.41798	0.125671	0.355009	0.451015	0.057249	0.705348	0.816221
X4834.61	Ephrin type-A receptor 2	Epithelial cell kinase	P29317	1969	EPHA2	-0.125509	0.000619333	0.0019629	0.0198454	0.557952	0.671397	0.515482	7.68274e-08	7.90537e-07	0.333792	0.00240715	0.0157695
X4840.73	Granulocyte colony-stimulating factor	G-CSF	P09919	1440	CSF3	-0.0395375	0.476907	0.570274	0.0931358	0.05004	0.100135	0.204086	0.169494	0.24905	0.561411	0.00108661	0.00857339
X4842.62	Glypican-3	Glypican 3	P51654	2719	GPC3	0.00270635	0.962098	0.97257	0.057282	0.281274	0.401251	0.411209	0.00908542	0.0211623	0.535273	0.00144594	0.0107087
X4851.25	Interleukin-1 alpha	IL-1a	P01583	3552	IL1A	0.156314	0.00363083	0.00931365	-0.070433	0.143563	0.234651	-0.408755	0.00164399	0.00480592	0.10191	0.484822	0.647025
X4862.63	Bone morphogenetic protein receptor type-2	BMP RII	Q13873	659	BMPR2	-0.199707	3.5725e-07	2.18944e-06	-0.171418	4.91039e-07	4.38065e-06	-0.216657	0.0255212	0.0510423	-0.284006	0.00890675	0.0414656
X4866.59	BDNF/NT-3 growth factors receptor	TrkB	Q16620	4915	NTRK2	-0.0624588	0.0411084	0.0760832	-0.0790569	0.00410267	0.0123216	-0.149346	0.0682317	0.116244	-0.246885	0.00598836	0.0311635
X4867.15	Vascular endothelial growth factor A, isoform 121	VEGF121	P15692	7422	VEGFA	-0.0177766	0.761947	0.819653	-0.00624139	0.896504	0.93255	-0.103841	0.499068	0.593443	-0.225501	0.181889	0.344171
X4874.3	Angiogenin	Angiogenin	P03950	283	ANG	-0.128565	0.00977238	0.0221916	0.0993969	0.0332121	0.0710539	0.341816	0.0157515	0.0338515	0.436823	0.00420056	0.0237355
X4876.32	Coagulation factor IX	Coagulation Factor IX	P00740	2158	F9	-0.340219	1.86014e-10	1.82586e-09	-0.0971678	0.0520797	0.103587	0.000571231	0.996635	0.997185	-0.181859	0.232544	0.40455
X4878.3	Coagulation Factor X	Coagulation Factor X	P00742	2159	F10	-0.131446	0.00296896	0.0077981	-0.0362081	0.415995	0.541796	-0.0766957	0.521142	0.613247	-0.0388621	0.769121	0.857947
X4880.21	Growth/differentiation factor 2	GDF2	Q9UK05	2658	GDF2	0.0374747	0.460554	0.555671	0.0344621	0.378607	0.50305	0.00524035	0.967654	0.977735	0.396265	0.00536004	0.0285501
X4883.56	Insulin	Insulin	P01308	3630	INS	0.00341951	0.951338	0.965465	0.0712436	0.131784	0.218621	0.470851	0.00115248	0.00352557	0.0727574	0.647554	0.77143
X4886.3	C-C motif chemokine 7	MCP-3	P80098	6354	CCL7	0.0170632	0.763672	0.820534	0.028683	0.576559	0.687845	0.259736	0.0805037	0.133204	0.330228	0.0500397	0.141376
X4889.82	Protein Wnt-7a	WNT7A	O00755	7476	WNT7A	0.0986656	0.074981	0.125558	0.0687279	0.144134	0.235059	0.724133	2.26488e-07	2.02553e-06	0.455729	0.00329492	0.019661
X4890.10	Corticotropin	ACTH	P01189	5443	POMC	0.0655284	0.240355	0.331897	-0.0188489	0.692164	0.784179	0.048549	0.736054	0.796769	0.39891	0.0118617	0.0503338
X4891.50	Glucagon	Glucagon	P01275	2641	GCG	0.0467387	0.402675	0.500682	-0.0895259	0.0736048	0.136019	-0.270711	0.061422	0.106242	-0.349052	0.0360641	0.111549
X4900.8	C3a anaphylatoxin	C3a	P01024	718	C3	0.104944	0.0186683	0.0387931	0.0316869	0.529247	0.647393	0.359858	0.00515444	0.0130373	0.207336	0.150155	0.300642
X4904.7	Caspase-2	Caspase-2	P42575	835	CASP2	0.0992903	0.0520147	0.0925331	0.0389894	0.322359	0.445133	0.349399	0.00617223	0.0151565	0.405594	0.00481615	0.026301
X4905.63	Coactosin-like protein	Coactosin-like protein	Q14019	23406	COTL1	0.256564	4.67292e-07	2.80685e-06	-0.0353273	0.394423	0.519491	-0.00836311	0.946644	0.96178	-0.0115966	0.932898	0.961023
X4906.35	Coagulation Factor V	Coagulation Factor V	P12259	2153	F5	-0.105858	0.0589855	0.102517	-0.0916038	0.0972103	0.170754	-0.0966382	0.520059	0.612172	-0.00981374	0.952703	0.973671
X4908.6	Endoglin	Endoglin	P17813	2022	ENG	-0.297408	1.4893e-13	2.02791e-12	-0.066386	0.0548309	0.107933	0.112048	0.267557	0.359989	-0.177373	0.13085	0.274271
X4909.68	Galectin-8	Galectin-8	O00214	3964	LGALS8	0.171044	0.00302239	0.00790405	0.0310443	0.530833	0.648458	-0.0177393	0.903358	0.932687	-0.0123557	0.938845	0.96386
X4910.21	Phospholipase A2	GIB	P04054	5319	PLA2G1B	0.0716577	0.199519	0.285297	0.156068	0.000902816	0.00341666	0.017501	0.903589	0.932687	0.169809	0.292974	0.467824
X4911.49	Glutathione S-transferase P	Glutathione S-transferase Pi	P09211	2950	GSTP1	0.144289	0.000364998	0.00122865	0.141032	0.000286933	0.00124913	0.341552	0.00103974	0.00321601	0.314567	0.00755123	0.0370102
X4913.78	C-C motif chemokine 16	HCC-4	O15467	6360	CCL16	-0.200876	8.74484e-05	0.000340579	-0.0455317	0.354199	0.478697	0.110353	0.414075	0.512045	-0.0454335	0.767514	0.856872
X4916.2	Immunoglobulin D	IgD	P01880	3495 50802 3535	IGHD	-0.00475573	0.933503	0.953475	-0.017673	0.747045	0.827461	0.0408281	0.790335	0.842187	0.229285	0.185807	0.348227
X4920.10	Lysozyme C	Lysozyme	P61626	4069	LYZ	-0.152888	0.000811449	0.00249074	0.120599	0.00748908	0.0205185	0.430865	0.00036792	0.00133662	0.149332	0.271539	0.447663
X4922.13	C-C motif chemokine 19	MIP-3b	Q99731	6363	CCL19	-0.41245	1.79989e-15	2.80999e-14	-0.312067	8.30984e-12	1.81315e-10	0.0116043	0.930042	0.951854	0.151253	0.30289	0.475563
X4923.79	Muellerian-inhibiting factor	MIS	P03971	268	AMH	-0.225438	2.86506e-05	0.000122808	0.0798121	0.0882393	0.157907	0.0465027	0.732476	0.793752	0.224875	0.134474	0.279044
X4924.32	Interstitial collagenase	MMP-1	P03956	4312	MMP1	-0.240737	4.46268e-05	0.000184098	-0.123397	0.0125321	0.0322153	-0.165437	0.283612	0.377109	-0.0406687	0.808113	0.880297
X4925.54	Collagenase 3	MMP-13	P45452	4322	MMP13	0.0437904	0.373952	0.471607	0.0916038	0.0283373	0.0622801	0.444719	0.0006161	0.0020548	0.400742	0.00749471	0.036883
X4929.55	Sex hormone-binding globulin	SHBG	P04278	6462	SHBG	-0.0187581	0.709267	0.776357	0.15294	0.00236891	0.00764722	0.194428	0.154779	0.230703	0.304055	0.0445445	0.130323
X4930.21	Stanniocalcin-1	Stanniocalcin-1	P52823	6781	STC1	-0.269805	1.1698e-09	1.05662e-08	-0.154114	0.000154329	0.000728508	0.0405601	0.733072	0.794015	0.0721155	0.583776	0.72522
X4931.59	Tissue Factor	TF	P13726	2152	F3	-0.0366533	0.471205	0.564386	-0.0125421	0.763527	0.839422	-0.0726128	0.578129	0.661398	-0.141669	0.329949	0.502997
X4956.2	Epiregulin	EPI	O14944	2069	EREG	0.106071	0.0587479	0.102186	0.0269253	0.547689	0.662569	0.173736	0.233035	0.324511	0.0682223	0.675627	0.793296
X4959.2	Anterior gradient protein 2 homolog	AGR2	O95994	10551	AGR2	0.796964	4.56404e-45	2.32831e-43	0.278365	1.83053e-08	2.27841e-07	0.127955	0.324213	0.420896	0.27257	0.0583031	0.158994
X4960.72	Annexin A1	annexin I	P04083	301	ANXA1	0.119271	0.0274011	0.0539677	0.312832	1.53913e-11	3.18557e-10	0.707291	7.74286e-08	7.92221e-07	0.50246	0.000625893	0.00564557
X4961.17	Annexin A2	annexin II	P07355	302	ANXA2	0.0144456	0.798955	0.850372	0.152743	0.00314304	0.00980541	0.726231	7.70451e-07	6.0533e-06	0.560977	0.000640416	0.0057558
X4962.52	Cerebral dopamine neurotrophic factor	ARMEL	Q49AH0	441549	CDNF	-0.0765586	0.0368559	0.0692745	0.00278929	0.932505	0.954678	0.0851747	0.37178	0.468704	0.199021	0.0745576	0.189035
X4963.19	cAMP-regulated phosphoprotein 19	ARP19	P56211	10776	ARPP19	0.0105874	0.831851	0.876626	0.0463726	0.240662	0.354773	0.428556	0.000704138	0.00230804	0.214754	0.124287	0.264197
X4964.67	Endoplasmic reticulum aminopeptidase 1	ARTS1	Q9NZ08	51752	ERAP1	0.00604196	0.911149	0.940223	0.0662531	0.201815	0.308688	-0.0366835	0.791002	0.842649	-0.137427	0.395679	0.566911
X4965.27	ATP synthase subunit beta, mitochondrial	ATP synthase beta chain	P06576	506	ATP5F1B	-0.164987	0.0020222	0.00558687	-0.132588	0.00493007	0.0143543	-0.665829	1.89601e-06	1.31056e-05	-0.516929	0.000567221	0.00532247
X4967.1	Complement component 1 Q subcomponent-binding protein, mitochondrial	C1QBP	Q07021	708	C1QBP	0.0317497	0.470035	0.56363	0.111741	0.00533736	0.0153428	0.155625	0.158237	0.23518	0.140618	0.284088	0.458746
X4968.50	Macrophage-capping protein	CAPG	P40121	822	CAPG	0.332884	2.80016e-09	2.42056e-08	0.228989	4.90328e-06	3.46193e-05	-0.0722868	0.606137	0.687791	0.0945102	0.55417	0.701329
X4969.2	Carbonic anhydrase 1	Carbonic anhydrase I	P00915	759	CA1	-0.0953412	0.0978643	0.158354	-0.00433439	0.934363	0.956007	-0.104778	0.471093	0.565937	-0.337245	0.0316922	0.101854
X4970.55	Carbonic anhydrase 2	carbonic anhydrase II	P00918	760	CA2	0.0397056	0.482841	0.575469	-0.00762486	0.873964	0.919935	-0.208628	0.160131	0.2378	0.146372	0.377127	0.548508
X4971.1	Cathepsin Z	CATZ	Q9UBR2	1522	CTSZ	-0.191153	6.17385e-05	0.000247638	0.0362523	0.398801	0.524303	0.113386	0.354012	0.449905	-0.0480189	0.734948	0.835
X4973.18	Baculoviral IAP repeat-containing protein 3	cIAP-2	Q13489	330	BIRC3	-0.0921565	0.0991415	0.159809	-0.103317	0.0285589	0.062691	-0.775403	1.36581e-07	1.31919e-06	-0.454106	0.00594949	0.0310505
X4976.57	Adapter molecule crk	CRK	P46108	1398	CRK	0.474292	1.84653e-57	1.36493e-55	0.258435	5.3672e-22	5.4e-20	0.169457	0.0191266	0.039998	0.33451	4.24744e-05	0.000784909
X4978.54	Drebrin-like protein	DBNL	Q9UJU6	28988	DBNL	0.0859295	0.0169472	0.0356877	0.123412	0.000355301	0.00150339	0.340676	0.000596646	0.00200283	0.200892	0.0611016	0.164421
X4979.34	Dermatopontin	DERM	Q07507	1805	DPT	-0.0632857	0.217956	0.306459	0.150337	0.00199137	0.00662936	0.470178	0.000477698	0.0016701	0.405913	0.00606601	0.0313873
X4981.6	Desmocollin-3	DSC3	Q14574	1825	DSC3	-0.0133277	0.817053	0.865312	-0.0231704	0.62246	0.726806	0.321841	0.0339436	0.0648438	0.211901	0.204277	0.370907
X4982.54	Elafin	Elafin	P19957	5266	PI3	-0.00176361	0.969027	0.976848	0.243333	1.22456e-07	1.30452e-06	0.68308	1.43295e-07	1.36583e-06	0.744854	3.60441e-07	2.17586e-05
X4984.83	S-formylglutathione hydrolase	Esterase D	P10768	2098	ESD	0.284092	7.72573e-08	5.4125e-07	0.0168163	0.718664	0.807132	-0.28734	0.0301362	0.05891	0.0765156	0.608239	0.742782
X4985.11	Fatty acid-binding protein, epidermal	FABPE	Q01469	2171	FABP5	0.0664037	0.242485	0.334456	0.0518616	0.252454	0.367815	0.519321	0.000387271	0.00139433	0.158943	0.331314	0.503707
X4986.59	Focal adhesion kinase 1	FAK1	Q05397	5747	PTK2	-0.111583	0.0526909	0.0934606	-0.0403956	0.408135	0.534056	-0.196505	0.185249	0.268711	-0.183316	0.267687	0.445162
X4987.17	Immunoglobulin alpha Fc receptor	FCAR	P24071	2204	FCAR	0.074206	0.177363	0.258514	0.0514602	0.222477	0.332843	-0.234132	0.0904852	0.14743	0.10163	0.50593	0.66018
X4988.49	Fibroblast growth factor receptor 4	FGFR4	P22455	2264	FGFR4	0.0289769	0.463207	0.558056	0.00986655	0.801095	0.867174	0.0661364	0.524996	0.616181	0.132159	0.255709	0.432276
X4989.7	Fibrinogen gamma chain	Fibrinogen g-chain dimer	P02679	2266	FGG	-0.227153	1.52925e-05	6.92369e-05	-0.059976	0.234274	0.346909	0.188296	0.171653	0.25161	0.491706	0.00130324	0.00983406
X4990.87	Platelet glycoprotein Ib alpha chain	GP1BA	P07359	2811	GP1BA	-0.0503059	0.376932	0.475034	0.0134895	0.77868	0.85028	0.27817	0.0737652	0.124269	-0.0469285	0.778464	0.862536
X4991.12	Glypican-5	GPC5	P78333	2262	GPC5	0.0807861	0.0234538	0.0472731	-0.0428663	0.183138	0.285794	-0.407585	1.49638e-05	8.09183e-05	-0.131559	0.216628	0.386368
X4992.49	Granulins	GRN	P28799	2896	GRN	0.161909	7.56007e-05	0.000297313	0.252526	1.36417e-10	2.434e-09	0.436488	0.000117174	0.000490038	0.471314	0.000121734	0.00180457
X4993.16	Glutathione S-transferase A3	GSTA3	Q16772	2940	GSTA3	0.223902	0.000148388	0.000545644	0.0524578	0.273987	0.393022	0.510745	0.000698984	0.00229322	0.5332	0.00153252	0.0111267
X4995.16	15-hydroxyprostaglandin dehydrogenase [NAD(+)]	HPG-	P15428	3248	HPGD	0.00355922	0.943083	0.960078	0.0559213	0.219841	0.330401	0.141555	0.265525	0.358454	-0.105531	0.462265	0.627793
X4996.66	Histidine-rich glycoprotein	HRG	P04196	3273	HRG	-0.193221	0.000120919	0.000456217	-0.0295816	0.544535	0.660075	-0.0213977	0.870536	0.905537	-0.159138	0.269195	0.446235
X4997.19	Eukaryotic initiation factor 4A-III	IF4A3	P38919	9775	EIF4A3	-0.0352843	0.486152	0.578083	0.0746567	0.0805419	0.146227	0.42416	0.00138267	0.00413546	0.336335	0.0223557	0.0800912
X5001.6	Mammaglobin-B	Mammaglobin 2	O75556	4246	SCGB2A1	0.130585	0.00377272	0.00962988	0.223983	3.64449e-08	4.28307e-07	0.327061	0.00154834	0.00456686	0.286039	0.0146357	0.0594287
X5002.76	Matrix metalloproteinase-14	MMP-14	P50281	4323	MMP14	-0.245569	5.85296e-09	4.73201e-08	0.00668544	0.857102	0.908523	0.26467	0.0167216	0.0353977	0.0122338	0.923228	0.954902
X5004.69	Mitogen-activated protein kinase 11	MK11	Q15759	5600	MAPK11	0.327753	4.31318e-11	4.56794e-10	0.245049	1.09372e-08	1.43013e-07	0.259441	0.0444447	0.0811794	0.439828	0.00214349	0.0145661
X5005.4	Mitogen-activated protein kinase 12	MK12	P53778	6300	MAPK12	0.222217	0.00020339	0.000723652	0.0916019	0.0386912	0.0810994	0.284869	0.0480661	0.0866147	0.159738	0.320232	0.49231
X5006.71	Mitogen-activated protein kinase 13	MK13	O15264	5603	MAPK13	-0.0848512	0.0165515	0.0349355	0.0112793	0.738271	0.821006	-0.130443	0.15696	0.233474	0.0280971	0.791704	0.869912
X5007.1	Mitogen-activated protein kinase 14	MAPK14	Q16539	1432	MAPK14	-0.0635159	0.231952	0.321765	0.140976	0.00112562	0.00410988	0.743977	5.81862e-08	6.23522e-07	0.464519	0.00187786	0.0130801
X5008.51	Superoxide dismutase [Mn], mitochondrial	Mn SOD	P04179	6648	SOD2	-0.103211	0.00131139	0.0038213	-0.137981	1.63404e-07	1.70072e-06	-0.677572	1.05788e-14	7.98258e-13	-0.621309	5.67923e-11	2.05702e-08
X5009.11	Moesin	Moesin	P26038	4478	MSN	-0.0512144	0.341363	0.43829	-0.0250117	0.615719	0.721259	0.137115	0.349985	0.446552	0.0231732	0.885446	0.934875
X5011.11	Nicotinamide phosphoribosyltransferase	PBEF	P43490	10135	NAMPT	0.0436802	0.469455	0.563222	-0.124297	0.0253166	0.0566545	0.472314	0.0122667	0.0273856	-0.0860011	0.644927	0.769662
X5012.67	Adenylate kinase isoenzyme 1	Myokinase, human	P00568	203	AK1	0.277561	3.13212e-08	2.33427e-07	0.264842	9.9286e-09	1.31727e-07	0.406982	0.00292536	0.00787195	0.254821	0.0860053	0.208928
X5013.2	Chloride intracellular channel protein 1	NCC27	O00299	1192	CLIC1	0.0870346	0.101411	0.162526	0.0517378	0.257063	0.373281	0.517238	0.000460355	0.00162041	0.32226	0.0325583	0.103808
X5014.49	Cytoplasmic protein NCK1	NCK1	P16333	4690	NCK1	-0.111404	0.053874	0.0951398	-0.00986806	0.83149	0.890496	-0.250308	0.102831	0.163645	-0.245707	0.145315	0.293628
X5015.15	Platelet-activating factor acetylhydrolase	PAFAH	Q13093	7941	PLA2G7	-0.051777	0.2769	0.372373	0.0219809	0.605481	0.712492	0.116805	0.34207	0.438275	0.157613	0.258866	0.43589
X5017.19	Peroxiredoxin-5, mitochondrial	Peroxiredoxin-5	P30044	25824	PRDX5	-0.198317	0.000350934	0.00119015	-0.123733	0.0136041	0.0344333	-0.533899	0.000309232	0.00114057	-0.386892	0.0200867	0.0743907
X5018.68	Peroxiredoxin-6	Peroxiredoxin-6	P30041	9588	PRDX6	0.0560916	0.179399	0.260643	0.0412028	0.341301	0.465258	0.171811	0.12558	0.193388	-0.0178406	0.88262	0.933114
X5019.16	Ubiquitin carboxyl-terminal hydrolase isozyme L1	PGP9.5	P09936	7345	UCHL1	0.0803682	0.0366021	0.0689405	-0.0110608	0.75702	0.835605	0.293695	0.00351564	0.00932184	0.208927	0.0651755	0.172437
X5020.50	Phosphoglycerate kinase 1	phosphoglycerate kinase 1	P00558	5230	PGK1	0.458645	9.11842e-20	1.90907e-18	0.240061	2.59937e-07	2.52423e-06	0.145273	0.235753	0.327289	-0.125571	0.374355	0.545264
X5021.13	Inorganic pyrophosphatase	PPase	Q15181	5464	PPA1	-0.00941646	0.865034	0.904229	0.0853744	0.0627676	0.119655	0.332676	0.022377	0.0455846	0.310773	0.039513	0.118818
X5023.23	Adenylosuccinate lyase	PUR8	P30566	158	ADSL	0.156843	0.00128077	0.00373807	0.229904	6.07241e-09	8.33117e-08	0.274459	0.0339997	0.0648825	0.206468	0.12736	0.268822
X5024.67	Retinoblastoma-associated protein	Rb	P06400	5925	RB1	0.0610675	0.0851065	0.140244	0.0132147	0.66885	0.764686	-0.064631	0.482035	0.576976	-0.0882231	0.3976	0.568538
X5026.66	40S ribosomal protein S3	RS3	P23396	6188	RPS3	-0.0732757	0.15927	0.237007	0.0628327	0.16857	0.266621	0.225805	0.0841137	0.138684	0.187332	0.201769	0.368536
X5028.59	Scavenger receptor cysteine-rich type 1 protein M130	sCD163	Q86VB7	9332	CD163	-0.0675825	0.0606146	0.104895	0.0631382	0.0540973	0.10678	0.0223352	0.806003	0.855862	-0.0441112	0.672098	0.791438
X5029.3	Prolyl endopeptidase FAP	SEPR	Q12884	2191	FAP	-0.480777	5.91625e-18	1.10457e-16	-0.144259	0.00114616	0.00416458	-0.0986033	0.485986	0.580938	-0.135215	0.405329	0.575501
X5030.52	NAD-dependent protein deacetylase sirtuin-2	SIRT2	Q8IXJ6	22933	SIRT2	0.165601	0.000260994	0.000905478	0.134073	0.00199638	0.00663993	0.132005	0.334183	0.430444	0.227726	0.109808	0.242137
X5031.10	Spectrin alpha chain, non-erythrocytic 1	SPTA2	Q13813	6709	SPTAN1	0.128267	0.016208	0.0342705	0.0513362	0.227836	0.3389	0.0257117	0.84763	0.888601	0.357628	0.0170043	0.066368
X5032.64	FACT complex subunit SSRP1	SSRP1	Q08945	6749	SSRP1	0.160889	0.0017209	0.00483186	0.129453	0.000902291	0.00341666	0.672336	1.69871e-07	1.55765e-06	0.463207	0.00113685	0.00883623
X5033.27	Tropomyosin alpha-1 chain	Tropomyosin 1 alpha chain	P09493	7168	TPM1	-0.0358396	0.514513	0.605447	-0.0466298	0.28869	0.408132	-0.110474	0.438232	0.534797	-0.230854	0.139842	0.286001
X5034.79	Trypsin-2	Trypsin 2	P07478	5645	PRSS2	-0.117683	0.0247935	0.0495597	0.0773294	0.120184	0.203415	0.434266	0.00130924	0.00395173	0.134803	0.386813	0.557423
X5035.7	Thymidylate synthase	TS	P04818	7298	TYMS	-0.0712131	0.22029	0.308661	0.0472931	0.359168	0.484328	0.288844	0.057889	0.101048	0.0707541	0.663106	0.78259
X5036.50	Tumor necrosis factor-inducible gene 6 protein	TSG-6	P98066	7130	TNFAIP6	-0.184057	0.0013731	0.00397551	-0.0341149	0.515479	0.635772	-0.0669551	0.660034	0.733101	-0.0533977	0.747854	0.843233
X5060.62	Programmed cell death 1 ligand 1	B7-H1	Q9NZQ7	29126	CD274	-0.244092	2.26107e-07	1.44183e-06	-0.156714	0.00010441	0.000515923	-0.50976	3.24728e-05	0.000159156	-0.492543	0.000446163	0.00464369
X5061.27	ICOS ligand	B7-H2	O75144	23308	ICOSLG	-0.163867	0.000409892	0.00135459	-0.0987432	0.0148784	0.0370121	-0.188062	0.109829	0.172507	-0.254152	0.0570484	0.156065
X5062.60	CD226 antigen	CD226	Q15762	10666	CD226	0.00912232	0.855781	0.897146	-0.00804045	0.845088	0.900729	0.242801	0.0642563	0.110406	0.0189691	0.895771	0.941248
X5063.12	Natural killer cell receptor 2B4	CD244	Q9BZW8	51744	CD244	-0.124555	0.0304567	0.0594569	-0.0279916	0.563103	0.676696	-0.26046	0.074888	0.125809	-0.0532999	0.740623	0.837769
X5065.8	CD83 antigen	CD83	Q01151	9308	CD83	0.145681	0.000198563	0.000708565	0.131921	0.000169872	0.000788814	0.307918	0.00139007	0.00415414	0.135752	0.223442	0.394423
X5066.134	CMRF35-like molecule 6	CLM6	Q08708	10871	CD300C	0.0428992	0.245879	0.337723	0.11423	0.000728702	0.00282586	0.297375	0.00313756	0.0083622	0.28185	0.0131268	0.0548022
X5069.9	Complement decay-accelerating factor	DAF	P08174	1604	CD55	-0.193291	1.8442e-06	9.89581e-06	-0.108707	0.000995659	0.00371781	-0.360763	0.000751124	0.00243343	-0.376052	0.00147565	0.0107976
X5070.76	Tumor necrosis factor receptor superfamily member 6B	DcR3	O95407	8771	TNFRSF6B	-0.086624	0.131851	0.202186	0.0185331	0.720964	0.809464	0.270019	0.0881021	0.144196	0.397248	0.0201865	0.0745125
X5076.53	Ephrin type-A receptor 10	EPHAA	Q5JZY3	284656	EPHA10	-0.0251266	0.4633	0.558056	-0.169892	1.01273e-07	1.10154e-06	-0.384977	4.18477e-05	0.000198653	-0.225002	0.0260493	0.0881781
X5078.82	Ephrin type-B receptor 6	EphB6	O15197	2051	EPHB6	-0.1013	0.00137468	0.00397692	-0.172697	4.75279e-09	6.69829e-08	-0.437316	1.37168e-07	1.32133e-06	-0.399008	9.90883e-06	0.000256356
X5082.51	X-linked interleukin-1 receptor accessory protein-like 2	IL-1 sR9	Q9NP60	26280	IL1RAPL2	0.310017	1.11995e-07	7.61062e-07	0.146171	0.00205219	0.00679436	0.0998232	0.465077	0.560755	0.0630289	0.682228	0.798652
X5085.18	Interleukin-20 receptor subunit alpha	IL-20 Ra	Q9UHF4	53832	IL20RA	-0.194391	0.00025961	0.00090154	-0.180011	0.000146202	0.00069403	-0.277704	0.0500058	0.0894425	0.203954	0.20975	0.376783
X5087.5	Interleukin-22 receptor subunit alpha-2	IL-22BP	Q969J5	116379	IL22RA2	0.0546498	0.294233	0.390371	0.0539584	0.227626	0.338867	0.289338	0.032515	0.0625435	0.220079	0.13968	0.285905
X5088.175	Interleukin-23 receptor	IL-23 R	Q5VWK5	149233	IL23R	0.135422	0.00966127	0.0219743	0.100916	0.0145455	0.0362836	0.769284	4.50789e-09	6.35314e-08	0.108391	0.453876	0.621292
X5089.11	Interleukin-7 receptor subunit alpha	IL-7 Ra	P16871	3575	IL7R	0.0933993	0.0671646	0.114265	0.0525626	0.177102	0.27805	0.396216	0.00186119	0.00535444	0.244857	0.0840188	0.205065
X5090.49	Leukocyte immunoglobulin-like receptor subfamily B member 1	ILT-2	Q8NHL6	10859	LILRB1	0.158591	0.000795413	0.0024519	0.112981	0.0108063	0.0282195	0.403117	0.000930129	0.00293973	0.416864	0.00240766	0.0157695
X5091.28	Leukocyte immunoglobulin-like receptor subfamily B member 2	ILT-4	Q8N423	10288	LILRB2	0.0538736	0.209965	0.297184	0.186146	2.78414e-06	2.09388e-05	0.349755	0.00181412	0.0052482	0.305859	0.0186182	0.0712845
X5092.51	Protein jagged-1:Extracellular domain	JAG1:ECD	P78504	182	JAG1	-0.271102	4.16452e-16	6.79454e-15	-0.163011	1.53867e-09	2.33183e-08	-0.397196	2.06238e-06	1.40412e-05	-0.291141	0.00194238	0.0134261
X5093.47	Protein jagged-2	JAG2	Q9Y219	3714	JAG2	0.0960359	0.0611024	0.105639	0.0800966	0.0574377	0.111561	0.550717	2.89077e-05	0.00014343	0.479144	0.00105589	0.00836854
X5094.62	Junctional adhesion molecule-like	JAML1	Q86YT9	120425	JAML	-0.0586139	0.312994	0.410153	-0.0540507	0.223653	0.334326	-0.407002	0.00458882	0.0117627	-0.117944	0.45925	0.626508
X5096.51	Killer cell immunoglobulin-like receptor 3DL2	KI3L2	P43630	3812	KIR3DL2	0.166151	0.00068238	0.00214733	0.0927791	0.0182209	0.0434756	0.237458	0.0509053	0.0908271	0.472288	0.000451783	0.00466199
X5097.14	Killer cell immunoglobulin-like receptor 3DS1	KI3S1	Q14943	3813	KIR3DS1	0.151118	0.0027115	0.00722136	0.0760995	0.0581426	0.112677	0.322303	0.0122939	0.0274022	0.247657	0.0842298	0.205441
X5098.79	Killer cell lectin-like receptor subfamily F member 1	KLRF1	Q9NZS2	51348	KLRF1	0.000878685	0.985184	0.987911	-0.0569879	0.115725	0.197436	-0.305629	0.00754114	0.0179226	-0.146373	0.263819	0.440753
X5100.53	Lysosome membrane protein 2	LIMP II	Q14108	950	SCARB2	0.125442	0.0143657	0.0308066	0.0274706	0.491541	0.613918	0.18974	0.138414	0.210381	0.206367	0.146985	0.295767
X5102.55	MHC class I polypeptide-related sequence B	MICB	Q29980	4277	MICB	0.0132761	0.804458	0.85422	-0.0467881	0.339073	0.463268	0.174802	0.219362	0.308555	0.0304409	0.849986	0.910035
X5103.30	Cell surface glycoprotein CD200 receptor 1:Isoform 4, Extracellular Domain	MO2R1:ECD	Q8TD46	131450	CD200R1	0.0680774	0.200917	0.286731	0.021029	0.622796	0.726963	-0.157262	0.265368	0.358375	-0.209213	0.176197	0.33713
X5105.2	Reticulon-4 receptor	Nogo Receptor	Q9BZR6	65078	RTN4R	-0.308274	6.82296e-16	1.1082e-14	-0.237385	5.30047e-12	1.19989e-10	-0.534444	1.04604e-07	1.03518e-06	-0.392424	0.000518059	0.00509786
X5106.52	Neurogenic locus notch homolog protein 2	NOTC2	Q04721	4853	NOTCH2	0.196532	0.000196825	0.000704445	0.168788	6.02294e-05	0.000316619	0.542865	2.6984e-05	0.000135744	0.143889	0.308751	0.480988
X5107.7	Neurogenic locus notch homolog protein 1	Notch 1	P46531	4851	NOTCH1	-0.171889	1.17301e-08	9.15653e-08	-0.124216	5.25856e-07	4.62603e-06	-0.195065	0.0129277	0.0285166	-0.236477	0.00570343	0.0300696
X5108.72	Neurogenic locus notch homolog protein 3	Notch-3	Q9UM47	4854	NOTCH3	-0.282171	3.58481e-25	9.91159e-24	-0.120127	6.43506e-06	4.41218e-05	-0.339102	1.94234e-06	1.33494e-05	-0.276363	0.000292244	0.00336503
X5109.24	Neuronal cell adhesion molecule	Nr-CAM	Q92823	4897	NRCAM	-0.250185	4.9966e-08	3.61232e-07	-0.269553	5.83755e-10	9.52414e-09	-0.937144	7.2173e-14	4.43069e-12	-0.847962	5.74977e-10	1.48755e-07
X5110.84	Neurexin-1-beta	NRX1B	P58400	9378	NRXN1	0.0856131	0.0107676	0.0240742	-0.104862	0.00102309	0.00378849	-0.515154	3.91771e-09	5.63093e-08	-0.349408	0.000263391	0.00309741
X5111.15	Neurexin-3-beta	NRX3B	Q9HDB5	9369	NRXN3	-0.246887	1.97796e-08	1.51462e-07	-0.180354	3.94025e-06	2.82386e-05	-0.577379	9.68675e-07	7.29427e-06	-0.441422	0.000612361	0.0055728
X5112.73	OX-2 membrane glycoprotein	OX2G	P41217	4345	CD200	-0.242174	5.15264e-11	5.42525e-10	-0.196567	3.76491e-09	5.43287e-08	-0.482304	7.66039e-07	6.03172e-06	-0.289126	0.0083446	0.039821
X5114.65	Prolactin receptor	Prolactin Receptor	P16471	5618	PRLR	0.0929871	0.0814087	0.135072	-0.0121545	0.802816	0.868518	0.677454	4.47433e-06	2.78933e-05	0.099181	0.550915	0.699165
X5116.62	Roundabout homolog 2	ROBO2	Q9HCK4	6092	ROBO2	-0.277356	9.3224e-16	1.5074e-14	-0.198819	3.05648e-11	5.8886e-10	-0.680387	7.16007e-14	4.43069e-12	-0.597614	1.86764e-09	3.22124e-07
X5117.14	Roundabout homolog 3	ROBO3	Q96MS0	64221	ROBO3	0.0793749	0.136282	0.207837	-0.00334033	0.942153	0.960833	0.393675	0.00382741	0.0100021	0.0886366	0.556495	0.703438
X5121.3	Semaphorin-6B	SEM6B	Q9H3T3	10501	SEMA6B	-0.192454	1.45496e-05	6.6371e-05	-0.155032	0.000148124	0.000701312	-0.271844	0.0191718	0.0400693	-0.0516443	0.697761	0.811329
X5128.53	SLAM family member 6	SLAF6	Q96DU3	114836	SLAMF6	-0.0478749	0.392405	0.490439	-0.00470472	0.919567	0.947021	-0.160958	0.255089	0.347997	-0.223087	0.160342	0.314946
X5129.12	Scavenger receptor class F member 1	SREC-I	Q14162	8578	SCARF1	-0.112664	0.00197841	0.00548684	-0.0483754	0.155163	0.249114	-0.145183	0.138934	0.211082	-0.214813	0.0497138	0.140857
X5131.15	Tumor necrosis factor receptor superfamily member 19	TAJ	Q9NS68	55504	TNFRSF19	-0.0883892	0.0210442	0.0429178	0.0434066	0.198079	0.30413	0.43651	8.78299e-06	5.02559e-05	0.372731	0.000740814	0.00639357
X5132.71	Interleukin-27 receptor subunit alpha	TCCR	Q6UWB1	9466	IL27RA	-0.070392	0.125311	0.193551	-0.115515	0.00313475	0.00979642	-0.0628626	0.587172	0.670049	-0.3353	0.0114751	0.0490706
X5133.17	TGF-beta receptor type-2	TGF-b R II	P37173	7048	TGFBR2	0.00535241	0.926693	0.949769	-0.00120596	0.978933	0.986835	0.0419492	0.780325	0.833457	-0.260037	0.115486	0.250774
X5134.52	Hepatitis A virus cellular receptor 2	TIMD3	Q8TDQ0	84868	HAVCR2	0.108924	0.00739661	0.0174077	0.134115	0.000213195	0.000964036	0.153926	0.13939	0.211419	0.169877	0.131518	0.275351
X5138.50	Tumor necrosis factor receptor superfamily member 12A	TWEAKR	Q9NP84	51330	TNFRSF12A	0.0176088	0.754393	0.813702	0.0858946	0.0659571	0.12462	0.390931	0.00648671	0.0157578	-0.150051	0.345057	0.517719
X5139.32	Netrin receptor UNC5C	UNC5H3	O95185	8633	UNC5C	-0.163856	3.64139e-07	2.22789e-06	-0.11342	3.83414e-05	0.000212669	-0.291305	0.000470043	0.00164811	-0.267923	0.00387233	0.0224051
X5178.5	High affinity cAMP-specific 3',5'-cyclic phosphodiesterase 7A	PDE7A	Q13946	5150	PDE7A	-0.2294	4.27319e-05	0.000177088	-0.189491	4.19143e-05	0.00023072	-0.934009	1.62992e-10	3.33535e-09	-0.639105	9.64106e-05	0.00151129
X5196.7	Glycylpeptide N-tetradecanoyltransferase 1	NMT1	P30419	4836	NMT1	-0.10913	0.0668354	0.113758	-0.115863	0.0194513	0.0457484	-0.331214	0.0363975	0.0684785	-0.216358	0.206714	0.373799
X5201.50	High affinity cGMP-specific 3',5'-cyclic phosphodiesterase 9A	PDE9A	O76083	5152	PDE9A	0.17116	0.00292054	0.00769883	0.0947167	0.0373258	0.0786011	-0.0711654	0.600619	0.683672	-0.00346499	0.982525	0.989561
X5202.4	Peptidyl-prolyl cis-trans isomerase D	PPID	Q08752	5481	PPID	-0.0761955	0.165531	0.245278	0.0566879	0.275082	0.394124	0.332805	0.0304066	0.0593336	-0.0989698	0.534441	0.684072
X5204.13	Proteasome activator complex subunit 3	PSME3	P61289	10197	PSME3	0.0954007	0.070312	0.118894	0.0717195	0.0943375	0.166569	0.267184	0.0468118	0.0846069	0.0443105	0.7632	0.855295
X5223.59	Glucokinase regulatory protein	GCKR	Q14397	2646	GCKR	0.207278	0.000216292	0.000765796	0.00889504	0.843267	0.899916	0.1636	0.246143	0.338341	0.0470428	0.765432	0.856166
X5228.25	Kinesin-like protein KIF23	KIF23	Q02241	9493	KIF23	0.0941629	0.0954287	0.154997	0.0662481	0.142867	0.233724	0.182459	0.204507	0.292083	-0.0815375	0.596228	0.733788
X5229.90	Inosine-5'-monophosphate dehydrogenase 1	IMDH1	P20839	3614	IMPDH1	0.0794343	0.12725	0.196044	0.135165	0.00366353	0.0111507	0.728904	2.94487e-07	2.57019e-06	0.00894671	0.953282	0.973713
X5230.99	3-hydroxy-3-methylglutaryl-coenzyme A reductase	HMGR	P04035	3156	HMGCR	-0.00171803	0.97345	0.979796	0.0145909	0.731291	0.81737	-0.0308791	0.816362	0.864327	-0.0944191	0.524043	0.67514
X5231.79	Proprotein convertase subtilisin/kexin type 9	PCSK9	Q8NBP7	255738	PCSK9	-0.168358	0.000130519	0.000485857	-0.0915224	0.0337606	0.0719299	0.150675	0.201491	0.288572	-0.0307798	0.816989	0.885438
X5236.2	Nuclear receptor subfamily 1 group D member 1	NR1D1	P20393	9572	NR1D1	0.0792605	0.102648	0.164146	-0.00397738	0.917497	0.946482	0.0753728	0.540394	0.630982	0.26393	0.0588346	0.159864
X5238.26	Peptidyl-prolyl cis-trans isomerase E	PPIE	Q9UNP9	10450	PPIE	0.205554	0.000372026	0.00124421	0.171601	0.000292022	0.00126975	0.380567	0.0102168	0.0233031	0.17344	0.293145	0.467824
X5242.37	Dual specificity mitogen-activated protein kinase kinase 4	MP2K4	P45985	6416	MAP2K4	-0.114256	0.0291735	0.0571788	0.066972	0.178564	0.279861	0.0082844	0.954883	0.967036	0.142644	0.358721	0.530754
X5248.68	Peptidyl-prolyl cis-trans isomerase F, mitochondrial	Cyclophilin F	P30405	10105	PPIF	0.239365	7.85218e-06	3.75206e-05	0.14949	0.00137837	0.00486596	0.639069	6.73632e-06	3.98448e-05	0.468832	0.00371716	0.0216804
X5252.33	Dual 3',5'-cyclic-AMP and -GMP phosphodiesterase 11A	PDE11	Q9HCR9	50940	PDE11A	-0.310597	3.94591e-08	2.91675e-07	-0.166483	0.00033051	0.00141002	0.543624	0.00046012	0.00162041	0.203082	0.220114	0.391194
X5253.1	Calcium/calmodulin-dependent 3',5'-cyclic nucleotide phosphodiesterase 1A	PDE1A	P54750	5136	PDE1A	0.0518018	0.353533	0.451516	0.00445412	0.919005	0.94698	0.333476	0.0185187	0.0388839	0.176334	0.261276	0.438622
X5254.69	cGMP-inhibited 3',5'-cyclic phosphodiesterase A	PDE3A	Q14432	5139	PDE3A	-0.147948	0.00819742	0.0189356	-0.085657	0.0501623	0.100269	-0.486659	0.000587645	0.0019818	0.0305767	0.843447	0.90542
X5256.86	cGMP-specific 3',5'-cyclic phosphodiesterase	PDE5A	O76074	8654	PDE5A	-0.236423	5.38741e-05	0.000218025	-0.00232562	0.959367	0.973068	-0.143114	0.300792	0.396458	0.00455027	0.977416	0.987708
X5260.80	Non-receptor tyrosine-protein kinase TYK2	TYK2	P29597	7297	TYK2	0.0485073	0.380771	0.478629	-0.0196394	0.661977	0.760203	-0.00307006	0.982571	0.987753	0.0371486	0.81041	0.881738
X5261.13	Abelson tyrosine-protein kinase 2	ABL2	P42684	27	ABL2	-0.0678096	0.239715	0.33114	-0.104022	0.0167388	0.0406354	-0.36487	0.0132988	0.0292283	-0.106075	0.511598	0.665346
X5265.12	GRB2-related adapter protein 2	GRB2-related adapter protein 2	O75791	9402	GRAP2	-0.198262	0.000727812	0.00227057	-0.158785	0.00152922	0.00530539	-0.385692	0.0102306	0.0233052	-0.36089	0.0343732	0.107979
X5268.49	Matrix metalloproteinase-16	MMP-16	P51512	4325	MMP16	-0.104561	0.0731141	0.122772	-0.0482705	0.304495	0.425823	-0.0314778	0.834027	0.877133	-0.070098	0.675701	0.793296
X5272.55	SHC-transforming protein 1:Src Homology domain	SHC1:SH2	P29353	6464	SHC1	0.00961972	0.823266	0.870111	0.192232	4.85092e-07	4.34902e-06	0.358409	0.00192703	0.00551756	0.306144	0.0197338	0.073459
X5275.28	Proto-oncogene vav	VAV	P15498	7409	VAV1	0.0942236	0.0346702	0.0660577	0.208026	2.01605e-06	1.56028e-05	1.02452	2.15336e-16	3.11978e-14	0.213012	0.0977438	0.226108
X5280.68	Mitochondrial glutamate carrier 2	GHC2	Q9H1K4	83733	SLC25A18	0.00481231	0.933732	0.953475	-0.0530855	0.236941	0.350286	0.281203	0.0520015	0.0922378	0.300215	0.064443	0.171123
X5301.7	Eotaxin	Eotaxin	P51671	6356	CCL11	0.136891	0.0201606	0.0414191	-0.0125981	0.814565	0.878866	0.0661619	0.668399	0.741256	0.274137	0.103879	0.233695
X5307.12	Coagulation factor IXab	Coagulation Factor IXab	P00740	2158	F9	-0.291643	9.75798e-09	7.66669e-08	-0.0792058	0.105085	0.18194	0.280643	0.0312061	0.0605401	-0.0463458	0.748517	0.843233
X5312.49	Apolipoprotein E (isoform E2)	Apo E2	P02649	348	APOE	0.272722	4.02554e-07	2.44639e-06	0.049854	0.357301	0.482171	-0.13438	0.349952	0.446552	-0.0637301	0.696263	0.810367
X5315.22	Troponin T, cardiac muscle	Troponin T	P45379	7139	TNNT2	-0.140433	0.0192617	0.0399267	-0.109801	0.0400335	0.083334	0.00194546	0.990155	0.993171	-0.0792438	0.650052	0.77323
X5316.54	Prothrombin	Prothrombin	P00734	2147	F2	-0.101103	0.0776696	0.129461	-0.0653739	0.242027	0.35606	-0.574979	0.000154316	0.000626605	-0.333575	0.0522794	0.146108
X5337.64	T-lymphocyte activation antigen CD86	B7-2	P42081	942	CD86	-0.058442	0.258127	0.351215	0.035918	0.373102	0.498111	0.0209929	0.875015	0.90811	0.159596	0.280869	0.456601
X5339.49	Protein S100-A9	calgranulin B	P06702	6280	S100A9	0.132103	0.0199934	0.0412863	0.107555	0.0211056	0.0487528	0.507631	0.000906099	0.0028713	0.000710716	0.996468	0.998282
X5340.24	Caspase-10:region 1	Caspase-10:region 1	Q92851	843	CASP10	-0.0697351	0.101689	0.162829	0.00134307	0.971476	0.981228	0.0189235	0.860105	0.898074	0.002876	0.980745	0.988751
X5343.74	Carboxypeptidase E	CBPE	P16870	1363	CPE	-0.0593884	0.20534	0.291663	-0.185674	2.96071e-07	2.79262e-06	-0.110138	0.301499	0.397246	0.0134123	0.911688	0.950254
X5346.24	Copine-1:Ca2+-dependent membrane-targeting module domains 1 and 2	CPNE1:C2, 1 and 2	Q99829	8904	CPNE1	0.0768	0.161167	0.239339	-0.147626	0.000721515	0.00280701	-0.104279	0.412746	0.51075	-0.211827	0.137562	0.282454
X5347.59	G2/mitotic-specific cyclin-B1	Cyclin B1	P14635	891	CCNB1	0.0887808	0.0976926	0.158177	-0.0481741	0.237918	0.351443	-0.332194	0.0156705	0.0337849	-0.0995249	0.514669	0.667531
X5349.69	Delta-like protein 1	DLL1	O00548	28514	DLL1	-0.185094	2.49964e-09	2.18162e-08	-0.131905	1.41893e-06	1.13202e-05	-0.0525811	0.511274	0.60478	-0.156584	0.0810886	0.20007
X5350.14	Glypican-6	GPC6	Q9Y625	10082	GPC6	-0.0459726	0.211287	0.298477	0.0669281	0.0417381	0.0862381	0.426549	1.49488e-05	8.09183e-05	0.41946	0.000144972	0.00204315
X5351.52	Heterogeneous nuclear ribonucleoproteins A2/B1	hnRNP A2/B1	P22626	3181	HNRNPA2B1	0.343757	2.46079e-10	2.38315e-09	0.459314	2.28969e-20	1.84294e-18	1.07678	1.6568e-14	1.15403e-12	0.557235	0.000200605	0.00256778
X5352.11	Tumor necrosis factor receptor superfamily member 14	HVEM	Q92956	8764	TNFRSF14	-0.244759	7.61265e-10	7.07001e-09	-0.222419	7.60167e-11	1.41196e-09	-0.222454	0.0263619	0.0523647	-0.339151	0.00203644	0.0140228
X5354.11	Keratin, type I cytoskeletal 18	Keratin 18	P05783	3875	KRT18	-0.0695669	0.165573	0.245278	-0.159791	0.000338491	0.00144068	-0.216404	0.0802226	0.132921	-0.516679	0.000240544	0.00289452
X5355.69	Tumor necrosis factor ligand superfamily member 14	LIGHT	O43557	8740	TNFSF14	-0.0687482	0.125303	0.193551	-0.0583331	0.202093	0.308852	-0.1704	0.14306	0.216172	-0.103768	0.44598	0.61373
X5357.60	Neuroligin-4, X-linked	NLGNX	Q8N0W4	57502	NLGN4X	-0.133973	0.000806202	0.00247673	-0.136561	0.000137633	0.000656822	-0.197565	0.0610279	0.105712	-0.0524285	0.669361	0.788944
X5358.3	Osteomodulin	OMD	Q99983	4958	OMD	0.026664	0.545633	0.634179	0.0711972	0.0761535	0.139731	0.297141	0.010273	0.023387	0.14923	0.25277	0.429833
X5359.65	Serine/threonine-protein kinase pim-1	PIM1	P11309	5292	PIM1	-0.00949844	0.864004	0.903906	-0.0422225	0.32635	0.449295	-0.17737	0.205364	0.292849	0.106816	0.493061	0.653446
X5360.9	RAC-beta serine/threonine-protein kinase	PKB beta	P31751	208	AKT2	-0.0495978	0.35854	0.4555	0.141244	0.0010198	0.00378067	1.14339	1.8626e-14	1.27289e-12	0.612864	0.00010633	0.00161818
X5363.51	Semaphorin-3E	Semaphorin 3E	O15041	9723	SEMA3E	0.0584178	0.276314	0.371909	0.0491304	0.327646	0.450202	0.058714	0.674872	0.74524	0.284981	0.0734845	0.187305
X5364.7	Protein SET	SET	Q01105	6418	SET	0.0245038	0.528038	0.617151	0.0783701	0.055602	0.108982	0.443659	6.36008e-05	0.000287593	0.421168	0.000489436	0.00492427
X5383.14	Tumor necrosis factor receptor superfamily member 13C	BAFF Receptor	Q96RJ3	115650	TNFRSF13C	0.0318072	0.496665	0.588516	-0.00954271	0.809562	0.874771	-0.326238	0.00681406	0.0164427	-0.163857	0.240848	0.414712
X5392.73	Tumor necrosis factor receptor superfamily member 6	Fas, soluble	P25445	355	FAS	0.0352263	0.40374	0.501662	0.192891	1.78626e-08	2.23869e-07	0.431619	1.29732e-05	7.14117e-05	0.368928	0.00100669	0.00804908
X5400.52	Leptin receptor, soluble	sLeptin R	P48357	3953	LEPR	-0.112405	0.0346339	0.0660443	0.0109205	0.820448	0.882089	0.29593	0.0295493	0.0579154	0.140584	0.366981	0.538794
X5404.53	Tumor necrosis factor receptor superfamily member 21	DR6	O75509	27242	TNFRSF21	-0.0259147	0.452972	0.549084	-0.0740771	0.0161265	0.0393601	-0.21945	0.0139698	0.0304994	-0.204618	0.0422365	0.125086
X5412.53	CD27 antigen	CD27	P26842	939	CD27	-0.310555	1.27014e-11	1.43764e-10	-0.210615	7.39618e-06	4.96092e-05	-0.0699396	0.556831	0.643947	-0.294667	0.0264311	0.0892671
X5430.66	Tyrosine-protein phosphatase non-receptor type substrate 1	SHPS1	P78324	140885	SIRPA	-0.140148	0.00744359	0.0175069	-0.224849	2.69069e-05	0.000155931	-0.437952	0.0040346	0.0104755	-0.619533	0.000146827	0.00205331
X5451.1	CD166 antigen	ALCAM	Q13740	214	ALCAM	-0.14286	0.000119581	0.000452113	-0.112423	0.000239178	0.00106164	-0.331239	0.000624287	0.00207828	-0.336365	0.00146358	0.0107746
X5452.71	Asialoglycoprotein receptor 1	ASGR1	P07306	432	ASGR1	-0.188893	1.00845e-05	4.7375e-05	-0.100655	0.0142259	0.0355843	-0.0941768	0.423702	0.520254	-0.192745	0.134514	0.279044
X5456.59	Beta-Ala-His dipeptidase	CNDP1	Q96KN2	84735	CNDP1	0.160283	0.00294062	0.00774613	0.0727353	0.133782	0.221259	-0.51473	0.000238874	0.000913623	0.210173	0.210326	0.377128
X5457.5	Collectin-12	COLEC12	Q5KU26	81035	COLEC12	-0.00325557	0.943378	0.960078	-0.000742995	0.985877	0.991214	0.372527	0.00537012	0.0134793	0.476459	0.00072224	0.00627343
X5460.60	ATP-dependent RNA helicase DDX19B	DEAD-box protein 19B	Q9UMR2	11269	DDX19B	-0.0525165	0.301927	0.398244	0.044707	0.31376	0.435417	0.24096	0.080084	0.132752	-0.201437	0.180985	0.343208
X5462.62	Ficolin-3	Ficolin-3	O75636	8547	FCN3	-0.219462	5.72875e-05	0.000231064	-0.131672	0.0120234	0.0310175	0.338386	0.0182153	0.0383357	-0.00525113	0.973678	0.986446
X5463.22	Growth arrest-specific protein 1	GAS1	P54826	2619	GAS1	-0.123579	2.7278e-05	0.00011762	-0.087092	0.00101567	0.00376921	-0.194851	0.0156614	0.0337849	-0.134005	0.136107	0.280741
X5464.52	Growth factor receptor-bound protein 2	GRB2 adapter protein	P62993	2885	GRB2	0.0716347	0.00958558	0.0218221	-0.0677778	0.00694263	0.0191877	-0.431952	6.80393e-10	1.19052e-08	-0.215162	0.00537335	0.028579
X5465.32	Heparan-sulfate 6-O-sulfotransferase 1	H6ST1	O60243	9394	HS6ST1	-0.113204	0.000162354	0.000591596	-0.0602073	0.0117635	0.0303906	0.0242245	0.73261	0.793752	0.0359738	0.648353	0.77197
X5467.15	Heat shock protein HSP 90-beta	HSP 90b	P08238	3326	HSP90AB1	0.494681	7.32599e-47	4.02042e-45	0.295629	3.69055e-23	4.45572e-21	0.485788	7.47343e-08	7.73394e-07	0.480612	9.68636e-07	4.87278e-05
X5468.67	Interleukin-17 receptor C	IL-17 RC	Q8NAC3	84818	IL17RC	0.020249	0.703053	0.770954	0.11599	0.00687853	0.0190474	-0.241279	0.0774633	0.129177	0.10644	0.489726	0.649895
X5475.10	Protein kinase C beta type (splice variant beta-II)	PKC-B-II	P05771	5579	PRKCB	0.432566	2.53144e-23	6.5492e-22	0.240588	2.46153e-11	4.81927e-10	0.666405	9.08199e-10	1.53e-08	0.340382	0.00429384	0.0240747
X5476.66	Protein kinase C gamma type	PKC-G	P05129	5582	PRKCG	0.533448	3.08886e-60	2.48619e-58	0.09973	0.000777135	0.00300725	-0.20986	0.0127021	0.0281216	0.188954	0.0465919	0.13436
X5478.50	Glutamate carboxypeptidase 2	PSMA	Q04609	2346	FOLH1	-0.141517	0.00762784	0.0178591	-0.0509822	0.311263	0.432893	-0.0861581	0.521433	0.613391	0.0543408	0.721526	0.826753
X5480.49	C-C motif chemokine 5	RANTES	P13501	6352	CCL5	0.204522	0.000688489	0.0021628	0.219792	4.25481e-05	0.000233853	0.331319	0.0337008	0.0644479	0.263216	0.120872	0.258898
X5481.16	Ras GTPase-activating protein 1	RASA1	P20936	5921	RASA1	0.0497568	0.360107	0.456748	0.0925061	0.0392883	0.0819242	0.445759	0.00121367	0.00369094	-0.00820842	0.958734	0.97679
X5483.1	Repulsive guidance molecule A	RGMA	Q96B86	56963	RGMA	0.0233696	0.485099	0.577221	-0.0455055	0.134392	0.222066	0.0149655	0.867075	0.903235	-0.134011	0.197923	0.364082
X5484.63	40S ribosomal protein S3a	RS3A	P61247	6189	RPS3A	0.0488342	0.386889	0.484715	-0.00199162	0.96456	0.976534	0.516706	0.000380929	0.0013756	0.182477	0.270173	0.446832
X5486.73	Intercellular adhesion molecule 2	sICAM-2	P13598	3384	ICAM2	-0.121148	0.00767108	0.0179372	0.115513	0.00440267	0.0130709	0.632965	3.74826e-08	4.24256e-07	0.554724	1.39151e-05	0.000333779
X5487.7	SLAM family member 7	SLAF7	Q9NQ25	57823	SLAMF7	-0.137395	0.0116858	0.0257278	0.00671838	0.897479	0.933027	0.152079	0.294451	0.389661	0.239867	0.145311	0.293628
X5488.74	Proto-oncogene tyrosine-protein kinase Src isoform 2	SRCN1	P12931	6714	SRC	-0.103296	0.0349208	0.0664428	-0.036885	0.436047	0.559264	0.0322822	0.789239	0.841411	0.0146008	0.930892	0.959229
X5490.53	Testican-1	Testican-1	Q08629	6695	SPOCK1	0.0275456	0.509714	0.600385	-0.0633554	0.102058	0.177462	-0.476824	3.30291e-05	0.000161446	-0.170523	0.184484	0.346577
X5491.12	Testican-2	Testican-2	Q92563	9806	SPOCK2	0.0697529	0.199971	0.285831	-0.0702756	0.156384	0.250519	-0.299513	0.0438907	0.080291	-0.0560205	0.72524	0.829696
X5493.17	Serine/threonine-protein kinase WNK3	WNK3	Q9BYP7	65267	WNK3	0.0839214	0.114289	0.179279	0.107008	0.0136391	0.0344977	0.619646	1.12819e-05	6.28664e-05	0.257813	0.078554	0.195683
X5494.52	Small nuclear ribonucleoprotein F	RUXF	P62306	6636	SNRPF	-0.862483	4.6381e-67	4.94094e-65	-0.2581	3.45708e-12	8.13088e-11	-0.0736584	0.477264	0.571734	-0.16652	0.167082	0.323447
X5508.62	Cathepsin D	Cathepsin D	P07339	1509	CTSD	-0.00815972	0.854071	0.896132	0.0432321	0.385315	0.510279	-0.0599298	0.615427	0.6955	0.0738168	0.584265	0.725473
X5509.7	Epidermal growth factor:Extracellular domain	EGF:ECD	P01133	1950	EGF	0.0508327	0.312378	0.409494	0.0624876	0.146377	0.237713	-0.688584	6.27833e-07	5.05336e-06	-0.107006	0.489844	0.649895
X5526.53	Tumor necrosis factor receptor superfamily member 18	GITR	Q9Y5U5	8784	TNFRSF18	-0.00553011	0.922883	0.947046	0.0203842	0.659209	0.757883	-0.100735	0.504407	0.597828	0.0899272	0.587213	0.728635
X5532.53	Fibroblast growth factor receptor 1	bFGF-R	P11362	2260	FGFR1	-0.0903058	0.0183317	0.0382678	-0.0345562	0.33972	0.463802	0.000983477	0.992392	0.994614	-0.169733	0.146104	0.294485
X5534.49	Tumor necrosis factor receptor superfamily member 10B:Extracellular domain, TNFR-Cys domains 1-3	TRAIL R2:ECD	O14763	8795	TNFRSF10B	0.0529723	0.316619	0.414304	0.0603881	0.154145	0.248249	-0.267359	0.0503913	0.090043	-0.0367499	0.808689	0.880659
X5542.22	Neuropilin-1	NRP1	O14786	8829	NRP1	-0.208837	3.27106e-08	2.43281e-07	-0.0293136	0.398535	0.524303	-0.273796	0.0042527	0.0109867	-0.0919732	0.39026	0.561143
X5581.28	Fibrinogen-like protein 1	FGL1	Q08830	2267	FGL1	0.0896411	0.11843	0.184814	0.00890832	0.8559	0.907905	-0.15347	0.288058	0.381898	0.0802036	0.619921	0.751206
X5583.62	Tyrosine-protein kinase RYK	RYK	P34925	6259	RYK	0.0986549	0.0411466	0.0761149	0.0845028	0.0598499	0.115062	-0.0110617	0.926367	0.949318	-0.183476	0.196144	0.362052
X5584.21	Holo-Transcobalamin-2	Holo-TC II	P20062	6948	TCN2	-0.0731614	0.168961	0.248568	-0.00837134	0.859618	0.910125	0.124467	0.368894	0.466202	0.245701	0.111605	0.244546
X5586.66	Multiple inositol polyphosphate phosphatase 1	MINP1	Q9UNW1	9562	MINPP1	-0.356134	4.85878e-31	1.70859e-29	-0.212771	6.8599e-16	2.82347e-14	-0.461406	2.22979e-09	3.43673e-08	-0.42986	2.59698e-07	1.66728e-05
X5590.11	Zona pellucida-like domain-containing protein 1	ZPLD1	Q8TCW7	131368	ZPLD1	0.184808	0.000757855	0.00235416	0.154198	0.000419686	0.00173132	0.568085	5.53834e-05	0.000253281	0.549931	0.000478319	0.00485286
X5593.11	Protein disulfide-isomerase A5	PDIA5	Q14554	10954	PDIA5	-0.089214	0.0438665	0.0803917	-0.0315103	0.431789	0.556365	-0.499753	1.54714e-05	8.3389e-05	-0.214562	0.0934496	0.220074
X5596.75	T-cell surface glycoprotein CD5:Extracellular domain	CD5:ECD	P06127	921	CD5	0.26145	2.52864e-11	2.74214e-10	0.251365	2.42261e-11	4.76886e-10	0.230131	0.0293697	0.0576256	0.0312372	0.791296	0.869912
X5598.3	Gremlin-2	GREM2	Q9H772	64388	GREM2	0.198501	0.000127274	0.000475735	-0.0273001	0.534582	0.651061	-0.106429	0.417693	0.515638	0.177447	0.228458	0.399361
X5599.88	Prenylcysteine oxidase-like	PCYXL	Q8NBM8	78991	PCYOX1L	-0.186753	2.44383e-05	0.000106903	-0.0742161	0.0573494	0.111497	0.0812143	0.473414	0.568537	0.134879	0.275091	0.451872
X5601.2	N-acetylmuramoyl-L-alanine amidase	PGRP-L	Q96PD5	114770	PGLYRP2	-0.0949022	0.0643431	0.110189	0.0925144	0.0650294	0.123124	0.373531	0.00529142	0.0133024	0.270976	0.0704132	0.18243
X5602.62	Inactive ribonuclease-like protein 10	RNS10	Q5GAN6	338879	RNASE10	0.163268	0.00143493	0.00412159	0.150301	6.56752e-05	0.000343255	0.681325	1.20617e-07	1.17125e-06	0.177335	0.225023	0.396224
X5604.30	Heparanase	HPSE	Q9Y251	10855	HPSE	0.0993937	0.0365357	0.0688514	0.0627618	0.105967	0.183292	0.272724	0.0292618	0.0574452	0.000299956	0.998259	0.99931
X5605.77	Beta-1,3-N-acetylglucosaminyltransferase manic fringe	MFNG	O00587	4242	MFNG	-0.161129	6.76945e-06	3.26484e-05	0.00810177	0.820289	0.882089	0.360381	0.000103055	0.00043759	0.168506	0.110408	0.242731
X5606.24	Microfibrillar-associated protein 1	MFAP1	P55081	4236	MFAP1	-0.260463	7.35651e-06	3.52918e-05	-0.195509	6.62495e-05	0.00034526	-0.552907	0.00025339	0.000958017	-0.296568	0.08098	0.199968
X5609.92	Protein FAM19A5	F19A5	Q7Z5A7	25817	TAFA5	-0.0710624	0.00649438	0.0155265	-0.10745	7.6646e-05	0.000392662	-0.576191	6.00677e-16	6.42327e-14	-0.232051	0.00271406	0.0171624
X5610.32	Protein FAM171A1	CJ038	Q5VUB5	221061	FAM171A1	-0.0746201	0.106147	0.168699	0.00287052	0.940054	0.959536	0.0808726	0.494687	0.589478	0.0964207	0.477889	0.640841
X5611.56	Beta-defensin 108B	D108B	Q8NET1	245911	DEFB108B	0.112232	0.050192	0.0898232	0.121154	0.00636599	0.017888	0.194146	0.177775	0.258907	0.0465872	0.772386	0.86053
X5612.16	Histidine triad nucleotide-binding protein 2, mitochondrial	HINT2	Q9BX68	84681	HINT2	0.0836355	0.109618	0.173001	0.0344303	0.374585	0.498571	0.297099	0.0234111	0.0474245	0.167733	0.256672	0.433612
X5613.75	Linker for activation of T-cells family member 2	NTAL	Q9GZY6	7462	LAT2	-0.177584	0.00260827	0.00697722	-0.123754	0.00804529	0.0218769	-0.0996148	0.502553	0.59602	-0.236704	0.150935	0.301704
X5614.44	Corticoliberin	CRH	P06850	1392	CRH	-0.263335	2.09934e-06	1.11657e-05	-0.0388134	0.369295	0.494122	-0.25488	0.0722937	0.122047	0.0368318	0.816892	0.885438
X5615.62	Protein FAM172A	F172A	Q8WUF8	83989	FAM172A	-0.171442	0.00209885	0.00578103	-0.0742652	0.104661	0.181637	-0.710757	2.34378e-07	2.09093e-06	-0.209576	0.16402	0.319571
X5617.41	Pro-FMRFamide-related neuropeptide FF	NPFF	O15130	8620	NPFF	-0.198158	0.00024458	0.000855084	-0.116236	0.00717438	0.0197609	0.205739	0.113825	0.178088	-0.249853	0.0874604	0.211188
X5618.50	Protein FAM3B	FAM3B	P58499	54097	FAM3B	-0.0309067	0.594102	0.68062	-0.0526163	0.323628	0.446375	0.145637	0.334824	0.431117	0.322272	0.0624553	0.166947
X5620.13	Peptidyl-glycine alpha-amidating monooxygenase	AMD	P19021	5066	PAM	0.0723718	0.0464313	0.0843824	0.0181685	0.583473	0.694036	-0.199916	0.0342859	0.065291	-0.075871	0.465457	0.631654
X5621.64	Thrombospondin type-1 domain-containing protein 1	THSD1	Q9NS62	55901	THSD1	-0.0905161	0.066567	0.113355	-0.062773	0.125281	0.210077	0.087239	0.501247	0.594861	0.0666016	0.639134	0.766284
X5623.11	CMRF35-like molecule 1	CLM1	Q8TDQ1	146722	CD300LF	-0.126041	0.0172619	0.0362871	-0.111055	0.00958144	0.0254242	-0.171247	0.220492	0.309904	-0.287617	0.0713336	0.183893
X5626.20	Chymotrypsin-C	CTRC	Q99895	11330	CTRC	0.135027	0.00838889	0.0193656	0.124254	0.00194034	0.00648928	0.577764	7.85794e-06	4.56845e-05	0.450621	0.00184912	0.0129046
X5627.53	Progonadoliberin-1	GON1	P01148	2796	GNRH1	-0.193433	0.000815889	0.00249231	-0.0935485	0.0448707	0.0917684	-0.257155	0.0687086	0.117002	-0.14681	0.346144	0.518714
X5628.21	Semaphorin-3G	SEM3G	Q9NS98	56920	SEMA3G	-0.380571	1.46287e-16	2.48757e-15	-0.212585	2.63739e-09	3.88318e-08	-0.49282	1.1198e-05	6.24951e-05	-0.380473	0.00179587	0.0125815
X5629.58	NKG2-A/NKG2-B type II integral membrane protein	NKG2A	P26715	3821	KLRC1	0.152122	0.00437521	0.0108914	0.105413	0.0138291	0.0347839	0.788961	1.4669e-08	1.83844e-07	0.373029	0.0158223	0.0628062
X5630.48	CMRF35-like molecule 8	CM35H	Q9UGN4	11314	CD300A	0.0487716	0.283474	0.379713	0.104888	0.00892136	0.0239534	0.153215	0.202192	0.289119	0.237457	0.0797239	0.198052
X5631.83	Promotilin	MOTI	P12872	4295	MLN	0.0929506	0.110175	0.173727	0.113607	0.0218822	0.0501946	0.183485	0.207344	0.295088	-0.12661	0.428531	0.597897
X5632.6	Cartilage acidic protein 1	CRAC1	Q9NQ79	55118	CRTAC1	-0.237724	2.4476e-07	1.54715e-06	-0.184802	7.96503e-07	6.70915e-06	-0.72486	2.46072e-09	3.66778e-08	-0.659232	6.18459e-07	3.44624e-05
X5634.39	GDP-fucose protein O-fucosyltransferase 1	OFUT1	Q9H488	23509	POFUT1	-0.237343	8.86446e-07	5.00891e-06	-0.100463	0.0181316	0.0433198	0.0142551	0.906311	0.935104	-0.0562452	0.6759	0.793296
X5637.81	Netrin-G1	NTNG1	Q9Y2I2	22854	NTNG1	-0.238935	6.05362e-12	7.14209e-11	-0.193092	3.961e-09	5.69315e-08	-0.441917	2.04997e-06	1.39831e-05	-0.304003	0.00400665	0.0229259
X5638.23	Procollagen galactosyltransferase 1	GT251	Q8NBJ5	79709	COLGALT1	-0.384253	9.87328e-14	1.37542e-12	-0.283524	3.24058e-09	4.71381e-08	0.229303	0.10523	0.166876	-0.0880778	0.561072	0.706117
X5639.49	Neuropilin and tolloid-like protein 1	NETO1	Q8TDF5	81832	NETO1	-0.195026	0.000201742	0.000718495	-0.262378	3.28987e-09	4.76636e-08	-0.679355	3.7129e-07	3.16426e-06	-0.496022	0.000877941	0.00722705
X5643.2	Epididymal-specific lipocalin-8	LCN8	Q6JVE9	138307	LCN8	-0.042898	0.421273	0.519173	-0.0303165	0.483272	0.605679	0.124134	0.361451	0.457913	0.151644	0.324585	0.497313
X5644.60	Ribonuclease 4	RNAS4	P34096	6038	RNASE4	0.0340579	0.379791	0.477805	0.236923	1.2594e-10	2.25818e-09	0.641524	6.99628e-10	1.21246e-08	0.558252	1.23504e-06	5.59165e-05
X5646.20	Ribonuclease K6	RNAS6	Q93091	6039	RNASE6	-0.0477492	0.329427	0.426453	0.105306	0.0240801	0.0543076	-0.0215759	0.86996	0.905319	0.0081447	0.955832	0.975585
X5648.28	Chymotrypsinogen B2	CTRB2	Q6GPI1	440387	CTRB2	-0.130404	0.020069	0.0413246	-0.0988014	0.0675285	0.127125	-0.195386	0.179138	0.260577	-0.0318243	0.846715	0.907596
X5649.83	Pregnancy-specific beta-1-glycoprotein 4	PSG4	Q00888	5672	PSG4	0.00340808	0.947579	0.96327	0.0549307	0.178144	0.279323	0.0265742	0.838596	0.880422	0.0250102	0.863901	0.919227
X5650.9	Protein disulfide-isomerase A6	PDIA6	Q15084	10130	PDIA6	-0.106081	5.69904e-07	3.39505e-06	-0.0361914	0.0427222	0.0880204	0.108219	0.0352717	0.0668519	0.0272253	0.642826	0.76924
X5651.50	Putative pregnancy-specific beta-1-glycoprotein 7	PSG7	Q13046	5676	PSG7	-0.102946	0.0762931	0.12746	-0.057684	0.247631	0.362337	-0.359699	0.0157241	0.0338515	0.202467	0.230192	0.401617
X5653.23	Probable inactive serine protease 37	PRS37	A4D1T9	136242	PRSS37	0.0223192	0.683439	0.754011	0.054711	0.220979	0.331422	0.858748	7.77615e-10	1.32855e-08	0.279402	0.0725326	0.185646
X5654.70	Protein disulfide-isomerase TMX3	TMX3	Q96JJ7	54495	TMX3	-0.0928953	0.0004467	0.00145107	-0.0805819	0.000536474	0.00215184	-0.241114	0.000405828	0.00145535	-0.217186	0.00443917	0.0245851
X5656.53	Poly(U)-specific endoribonuclease	PP11	P21128	8909	ENDOU	0.00859848	0.87733	0.914738	0.0863495	0.0694762	0.129689	0.288856	0.0486686	0.0874958	0.0639771	0.702731	0.814469
X5657.28	CMP-N-acetylneuraminate-beta-galactosamide-alpha-2,3-sialyltransferase 1	SIA4A	Q11201	6482	ST3GAL1	-0.330029	1.70333e-18	3.28162e-17	-0.106476	0.00170864	0.00581099	0.142528	0.153799	0.229432	0.12052	0.281971	0.457456
X5658.64	Coagulation factor XIII B chain	coagulation factor XIII B	P05160	2165	F13B	-0.230191	1.74504e-05	7.79738e-05	-0.0394689	0.433458	0.557325	0.0527518	0.704808	0.77008	0.01816	0.904109	0.94562
X5659.11	Pro-Thyrotropin-releasing hormone	TRH	P20396	7200	TRH	-0.0141103	0.79984	0.850454	-0.0482655	0.313574	0.435417	0.360089	0.00925902	0.02147	0.500725	0.00123026	0.00939334
X5660.51	Extracellular superoxide dismutase [Cu-Zn]	SOD3	P08294	6649	SOD3	0.231945	4.62676e-05	0.000190001	0.146998	0.00640948	0.0179823	0.55468	0.000321304	0.00118149	0.660444	9.17146e-05	0.00146339
X5663.18	Platelet factor 4 variant	PF4V	P10720	5197	PF4V1	0.076546	0.17736	0.258514	0.0574476	0.196886	0.302682	0.506979	0.000585249	0.00197556	0.154744	0.352291	0.523594
X5664.57	Beta-defensin 106	D106A	Q8N104	245909	DEFB106A	-0.188006	0.000779744	0.00241091	-0.134163	0.00229495	0.00746839	-0.609231	1.56036e-05	8.37279e-05	-0.333778	0.0324138	0.10353
X5667.3	Semaphorin-3B	SEM3B	Q13214	7869	SEMA3B	-0.0223326	0.664534	0.739006	-0.0328658	0.432457	0.556694	-0.0831226	0.539767	0.630657	0.0783344	0.58913	0.73008
X5669.26	Signal-regulatory protein beta-2	SIRB2	Q5JXA9	284759	SIRPB2	0.0416232	0.445064	0.54131	0.0946159	0.0532445	0.105326	0.222893	0.127857	0.196311	0.0571504	0.714432	0.822741
X5671.1	Chymotrypsinogen B	Chymotrypsin	P17538	1504	CTRB1	0.111708	0.0239524	0.0481173	0.087912	0.0404167	0.0839388	0.3689	0.00296353	0.00796284	0.456693	0.000925614	0.00758501
X5675.6	Tenascin	Tenascin	P24821	3371	TNC	0.00217282	0.963883	0.973559	0.151041	0.000841687	0.00322261	0.247111	0.0464939	0.0840744	0.0109997	0.937674	0.963477
X5676.54	Agouti-signaling protein	ASIP	P42127	434	ASIP	-0.126334	0.0264665	0.0524408	-0.0258592	0.604321	0.711358	-0.218112	0.142953	0.216099	-0.0296839	0.85209	0.911274
X5677.15	Uncharacterized protein C2orf66	CB066	Q6UXQ4	401027	C2orf66	-0.116246	0.0385875	0.0721177	-0.00416358	0.927291	0.952719	0.0318841	0.824596	0.869234	-0.0475269	0.766342	0.856166
X5679.16	Beta-defensin 103	HBD-3	P81534	414325	DEFB103A	-0.00346823	0.947436	0.96327	-0.00817599	0.8537	0.906659	-0.224374	0.109262	0.171915	-0.0561539	0.71555	0.822769
X5680.54	Odorant-binding protein 2b	OBP2B	Q9NPH6	29989	OBP2B	-0.0237176	0.682203	0.753219	-0.0339712	0.529428	0.647397	0.0689612	0.645318	0.722071	0.159518	0.346704	0.51891
X5682.13	Vasorin	VASN	Q6EMK4	114990	VASN	0.0530811	0.15499	0.231591	0.0475762	0.160581	0.256109	-0.404754	2.86064e-05	0.00014252	-0.243034	0.0245445	0.0850718
X5687.5	Glucosidase 2 subunit beta	GLU2B	P14314	5589	PRKCSH	-0.060829	0.0136514	0.0294317	-0.0512512	0.0157677	0.0385883	-0.12938	0.0402166	0.0745087	-0.138959	0.0497459	0.140857
X5688.65	Cerebellin-4	CBLN4	Q9NTU7	140689	CBLN4	-0.193268	4.24833e-08	3.12118e-07	-0.224722	9.30187e-12	1.97026e-10	-0.608392	7.27654e-11	1.65759e-09	-0.548081	9.18197e-08	7.2298e-06
X5689.1	Beta-defensin 112	DB112	Q30KQ8	245915	DEFB112	-0.218391	0.000223573	0.000788491	-0.0287107	0.594025	0.702394	0.276244	0.0723117	0.122047	-0.395847	0.025446	0.0871492
X5691.2	Cysteine-rich secretory protein LCCL domain-containing 2	CRLD2	Q9H0B8	83716	CRISPLD2	-0.00481218	0.916858	0.943426	-0.0936431	0.0441845	0.0906208	-0.162914	0.179379	0.260823	-0.317686	0.0207881	0.0759784
X5698.60	Tenascin-X	Tenascin-X	P22105	7148	TNXB	-0.186065	9.00438e-05	0.000349559	-0.131507	0.0022976	0.00747028	0.241568	0.0593583	0.103363	0.108563	0.432352	0.600756
X5701.81	Tetranectin	Tetranectin	P05452	7123	CLEC3B	-0.0497401	0.248856	0.340777	-0.0253938	0.48369	0.605993	0.435527	6.87379e-05	0.000306612	0.169477	0.161251	0.316216
X5703.26	Noelin	NOE1	Q99784	10439	OLFM1	0.0430511	0.240813	0.332402	-0.140952	7.35789e-05	0.000380718	-0.296156	0.00212557	0.00594044	-0.186939	0.0801048	0.198658
X5704.74	Granzyme M	Granzyme M	P51124	3004	GZMM	0.0794233	0.138701	0.210905	0.0189156	0.702873	0.792592	0.766359	5.14015e-08	5.60772e-07	0.223948	0.167579	0.324237
X5707.55	ETS domain-containing protein Elk-3	ELK3	P41970	2004	ELK3	-0.0904983	0.0890863	0.145807	0.0382483	0.389822	0.515118	-0.203797	0.136904	0.20861	-0.236272	0.119314	0.256401
X5708.1	Liver-expressed antimicrobial peptide 2	LEAP2	Q969E1	116842	LEAP2	-0.122947	0.0217329	0.0441732	-0.00753903	0.881984	0.924731	-0.0983498	0.493071	0.588242	-0.154571	0.331201	0.503707
X5713.9	Interferon lambda-3	IFN-lambda 3	Q8IZI9	282617	IFNL3	-0.0197608	0.726123	0.791221	-0.112978	0.0125153	0.0321949	0.0562087	0.687297	0.754132	-0.0537021	0.739849	0.837502
X5714.88	Interferon alpha-6	IFNA6	P05013	3443	IFNA6	0.112975	0.0358055	0.0678637	0.0532482	0.225279	0.335924	-0.248024	0.0733432	0.12373	0.147788	0.336572	0.509642
X5715.4	Protein ABHD14A	ABHEA	Q9BUJ0	25864	ABHD14A	0.262131	3.28525e-07	2.02712e-06	0.414326	7.96898e-17	3.74853e-15	1.12402	3.17189e-13	1.64205e-11	0.62158	7.83265e-05	0.00129543
X5716.49	Putative chondrosarcoma-associated gene 1 protein	CSAG1	Q6PB30	158511	CSAG1	-0.233109	5.75195e-05	0.000231558	-0.162047	0.00105425	0.00387665	-0.762134	3.92086e-07	3.29497e-06	-0.62683	0.000168806	0.00223962
X5717.2	Cartilage intermediate layer protein 1	CILP	O75339	8483	CILP	0.436973	3.59547e-16	5.89267e-15	0.402148	4.40511e-17	2.18566e-15	0.771524	7.73366e-08	7.92221e-07	0.550652	0.000463757	0.00473163
X5719.66	Protein FAM189A2	CI061	Q15884	9413	FAM189A2	0.0797428	0.114055	0.179067	0.0265169	0.516103	0.635853	0.2959	0.0250579	0.0502545	0.212956	0.142012	0.288809
X5722.78	Lysosomal Pro-X carboxypeptidase	Prolylcarboxypeptidase	P42785	5547	PRCP	-0.127633	0.0161158	0.0340954	-0.14049	0.00523321	0.0150793	-0.187744	0.162883	0.241195	-0.0736864	0.680538	0.796931
X5724.58	Suprabasin	SBSN	Q6UWP8	374897	SBSN	-0.0467832	0.429396	0.52739	-0.0551811	0.247694	0.362337	-0.329871	0.0311043	0.0604074	-0.0981042	0.567514	0.710766
X5726.49	Sperm-associated antigen 11A	SG11A	Q6PDA7	10407	SPAG11A	-0.0554147	0.325145	0.422329	-0.148272	0.00117383	0.00424313	-0.665347	6.03921e-06	3.60363e-05	-0.515071	0.0014253	0.0106223
X5727.35	Beta-1,3-glucosyltransferase	B3GLT	Q6Y288	145173	B3GLCT	0.0562181	0.361794	0.4582	-0.0739182	0.111489	0.191258	-0.0568723	0.689655	0.755803	0.171667	0.277369	0.453968
X5728.60	Fc receptor-like protein 1	FCRL1	Q96LA6	115350	FCRL1	-0.252344	1.0628e-06	5.91313e-06	-0.10632	0.0243594	0.0548011	-0.0223073	0.863782	0.900321	-0.3307	0.0254981	0.0871492
X5730.60	C-X-C motif chemokine 14	BRAK	O95715	9547	CXCL14	0.0266033	0.554108	0.642028	0.0760433	0.0727966	0.1348	0.144869	0.242479	0.334575	-0.195656	0.163353	0.318617
X5731.1	Serine protease inhibitor Kazal-type 6	ISK6	Q6UWN8	404203	SPINK6	-0.089707	0.0923248	0.150699	-0.140269	0.00589685	0.0166732	-0.0474609	0.745551	0.804644	-0.0832579	0.617586	0.749881
X5734.13	Nectin-4	nectin-4	Q96NY8	81607	NECTIN4	-0.144879	0.0126521	0.0275562	-0.031993	0.48504	0.607264	-0.18615	0.223249	0.312686	-0.0331356	0.842726	0.904938
X5735.54	C1GALT1-specific chaperone 1	C1GLC	Q96EU7	29071	C1GALT1C1	-0.12937	4.88902e-06	2.41583e-05	-0.130951	5.24251e-07	4.62603e-06	-0.22689	0.002916	0.00785259	-0.170816	0.0441088	0.129467
X5736.1	Trem-like transcript 2 protein	TRML2	Q5T2D2	79865	TREML2	-0.109946	0.042214	0.0777716	0.123789	0.014899	0.0370379	0.396569	0.00746397	0.0177625	0.162693	0.312595	0.48489
X5737.61	Semaphorin-4D	SEM4D	Q92854	10507	SEMA4D	-0.191277	6.6454e-08	4.7103e-07	-0.152662	5.09463e-06	3.5692e-05	-0.51879	6.30454e-08	6.65744e-07	-0.263541	0.0119733	0.0506628
X5738.25	Tenascin	Tenascin	P24821	3371	TNC	0.0551157	0.165443	0.245278	0.294529	6.52009e-15	2.31527e-13	0.365847	0.000598818	0.0020064	0.179474	0.127697	0.269219
X5739.75	Keratinocyte differentiation-associated protein	KTDAP	P60985	388533	KRTDAP	-0.204525	0.000229025	0.000802252	-0.183232	3.32661e-05	0.000187972	-0.715635	8.71982e-08	8.74881e-07	-0.535581	0.000223227	0.00273152
X5740.17	Roundabout homolog 1	ROBO1	Q9Y6N7	6091	ROBO1	-0.204568	1.96185e-11	2.14678e-10	-0.182783	1.25578e-08	1.62444e-07	-0.421905	6.12464e-07	4.94063e-06	-0.376335	0.000741386	0.00639357
X5742.14	Lysophosphatidic acid phosphatase type 6	PPA6	Q9NPH0	51205	ACP6	-0.0973625	0.0502104	0.0898232	-0.0709426	0.131824	0.218621	0.189277	0.135863	0.207285	-0.160437	0.270154	0.446832
X5743.82	Cocaine- and amphetamine-regulated transcript protein	CART	Q16568	9607	CARTPT	0.0052725	0.895501	0.928041	-0.025642	0.443824	0.567207	-0.235476	0.0219357	0.044913	-0.238799	0.0353917	0.110223
X5744.12	Protein MENT	CA056	Q9BUN1	54964	MENT	0.146402	0.00418959	0.0105234	-0.0273636	0.460761	0.582505	-0.260245	0.0326584	0.062786	-0.173225	0.185939	0.348227
X5745.64	Peptidase inhibitor 15	PI15	O43692	51050	PI15	0.121585	0.0153466	0.0326589	0.112621	0.00297079	0.00936483	0.642147	3.7305e-07	3.16438e-06	0.283617	0.0439635	0.129145
X5748.20	Acid ceramidase	Acid ceramidase	Q13510	427	ASAH1	-0.044462	0.346834	0.444369	0.0233622	0.555686	0.669336	0.101579	0.411633	0.509547	0.03795	0.78866	0.868774
X5749.53	Colipase	COL	P04118	1208	CLPS	-0.143024	0.0134663	0.0290846	0.0139355	0.774033	0.846226	0.289572	0.06224	0.107349	0.256698	0.134424	0.279044
X5751.14	LETM1 domain-containing protein 1	HCCR-1	Q6P1Q0	25875	LETMD1	0.0499665	0.330486	0.427354	0.0470421	0.283225	0.403222	0.155922	0.228562	0.319357	0.12624	0.375909	0.547024
X5752.63	Sushi domain-containing protein 3	SUSD3	Q96L08	203328	SUSD3	-0.114295	0.034645	0.0660443	0.0159162	0.716069	0.804963	-0.059672	0.673777	0.744939	0.0982641	0.526451	0.677148
X5754.76	Insulin-like peptide INSL6	INSL6	Q9Y581	11172	INSL6	-0.00753516	0.892182	0.925981	0.00601896	0.894814	0.932041	-0.396167	0.00419823	0.0108537	-0.376323	0.0134066	0.0555591
X5755.29	Gastric inhibitory polypeptide	GIP	P09681	2695	GIP	-0.119361	0.0468367	0.0849062	-0.0250466	0.599734	0.707339	-0.0335903	0.827588	0.871626	0.30871	0.0728354	0.185912
X5756.66	Pappalysin-2	PAPP2	Q9BXP8	60676	PAPPA2	0.026542	0.412481	0.510772	-0.01991	0.516241	0.635853	-0.330572	0.000193995	0.000769604	-0.219535	0.0246593	0.0853067
X5757.45	Neuroendocrine secretory protein 55	GNAS3	O95467	2778	GNAS	-0.138097	0.0152685	0.0325308	-0.0411342	0.374168	0.498571	-0.0617436	0.674071	0.745037	-0.193863	0.229674	0.400906
X5758.49	Kallikrein-9	kallikrein 9	Q9UKQ9	284366	KLK9	0.051448	0.308218	0.405068	0.0217587	0.574537	0.686336	0.2198	0.0777354	0.129452	0.335819	0.0148158	0.0599014
X5762.35	Sperm-associated antigen 11B	Sperm-associated antigen 11	Q08648	10407	SPAG11B	-0.146527	0.00344106	0.00887714	-0.0128578	0.757166	0.835605	0.294413	0.0188616	0.0395352	-0.110235	0.456645	0.624139
X5763.67	Beta-defensin 104	HBD-4	Q8WTQ1	140596	DEFB104A	-0.0571391	0.333761	0.43027	0.0330593	0.504209	0.62607	-0.0266157	0.862093	0.898845	-0.0348853	0.839991	0.903339
X5764.4	Polypeptide N-acetylgalactosaminyltransferase 2	GALT2	Q10471	2590	GALNT2	-0.047311	0.346335	0.443888	-0.0184301	0.649618	0.749967	-0.450462	0.000646604	0.00213881	-0.0367546	0.799069	0.874792
X5765.53	Beta-defensin 121	DB121	Q5J5C9	245934	DEFB121	-0.229932	5.75378e-05	0.000231558	-0.189583	5.94789e-05	0.000313585	-0.724175	8.00632e-07	6.26326e-06	-0.51174	0.00172415	0.0122209
X5792.8	alpha-Fetoprotein	AFP	P02771	174	AFP	-0.0206201	0.64807	0.726496	0.057508	0.145988	0.237436	0.0691923	0.563534	0.649417	0.142954	0.277014	0.453592
X5798.3	BH3-interacting domain death agonist	BID	P55957	637	BID	-0.0341137	0.430164	0.528154	-0.0699682	0.0579062	0.112312	0.0286719	0.793702	0.845029	-0.41874	0.000671107	0.00591787
X5801.72	beta-nerve growth factor	b-NGF	P01138	4803	NGF	-0.0152999	0.763257	0.820534	0.0553281	0.169389	0.267566	0.483252	0.000234217	0.000899709	0.363166	0.0126602	0.0531482
X5803.24	Complement C3d fragment	C3d	P01024	718	C3	-0.0512391	0.247951	0.339926	-0.0201923	0.680972	0.774892	0.0927272	0.459809	0.555884	-0.0464936	0.742729	0.839626
X5807.77	CD70 antigen	CD70	P32970	970	CD70	-0.0224736	0.684849	0.755336	-0.0832591	0.0588235	0.11351	-0.274979	0.0508502	0.0907734	-0.138984	0.368265	0.540241
X5810.25	Teratocarcinoma-derived growth factor 1	Cripto	P13385	6997	TDGF1	0.032019	0.522392	0.612728	0.0113536	0.805962	0.871141	-0.318501	0.0120631	0.0269707	-0.232707	0.103212	0.233499
X5813.58	Erythropoietin	Epo	P01588	2056	EPO	-0.0953103	0.0783813	0.130467	0.0591877	0.217389	0.327258	0.154314	0.271113	0.364097	0.229108	0.157601	0.31074
X5822.22	Glial cell line-derived neurotrophic factor	GDNF	P39905	2668	GDNF	0.0807458	0.150024	0.225191	0.018121	0.682038	0.775854	-0.268638	0.0537433	0.0946782	-0.0890972	0.563755	0.708508
X5825.49	Interferon gamma receptor 1	IFN-g R1	P15260	3459	IFNGR1	-0.11844	0.00021602	0.000765582	-0.092587	0.000868268	0.00330343	-0.158601	0.0599412	0.104128	-0.131226	0.174263	0.334313
X5834.18	Interleukin-9	IL-9	P15248	3578	IL9	-0.189443	0.000412089	0.00136061	-0.0921236	0.050152	0.100269	-0.442508	0.00114834	0.00351886	-0.0995085	0.526091	0.677148
X5837.49	Leukemia inhibitory factor receptor	LIF sR	P42702	3977	LIFR	-0.139631	0.000859522	0.00260955	-0.0602197	0.0924977	0.163907	-0.195189	0.0760962	0.12719	-0.0861392	0.487898	0.648946
X5843.60	Histone-lysine N-methyltransferase EHMT2	NG36	Q96KQ7	10919	EHMT2	0.127473	0.021109	0.0430257	-0.0124177	0.784076	0.855141	-0.161583	0.249247	0.341572	0.0124304	0.935618	0.962456
X5852.6	Protein S100-A12	S100A12	P80511	6283	S100A12	-0.00224181	0.970028	0.977585	0.0062182	0.895482	0.932041	-0.173788	0.257536	0.350411	-0.143848	0.385986	0.556766
X5854.60	Microtubule-associated protein tau	tau	P10636	4137	MAPT	0.144614	0.00863864	0.0198787	0.0906341	0.0490841	0.0987132	0.525271	0.000193737	0.000769426	-0.0836686	0.592553	0.731896
X5858.6	14-3-3 protein zeta/delta	14-3-3 protein zeta/delta	P63104	7534	YWHAZ	1.03407	4.33583e-173	7.85218e-170	0.530953	5.08896e-68	9.21611e-65	0.361795	8.28598e-06	4.76378e-05	0.692021	1.02439e-13	9.89791e-11
X5861.78	3-hydroxyanthranilate 3,4-dioxygenase	3HAO	P46952	23498	HAAO	0.0979462	0.0363858	0.0686761	0.0610644	0.185167	0.288462	0.0622928	0.634331	0.712197	0.231195	0.109284	0.24178
X5864.10	Fructose-bisphosphate aldolase A	aldolase A	P04075	226	ALDOA	0.461642	5.77206e-36	2.43098e-34	0.154181	2.11743e-07	2.08406e-06	-0.305777	0.00100327	0.00312006	-0.0956631	0.343095	0.515426
X5870.23	Bcl2-associated agonist of cell death	BAD	Q92934	572	BAD	0.118418	0.0154611	0.0328639	0.227552	5.99748e-07	5.20932e-06	0.64644	6.43012e-07	5.15263e-06	0.184019	0.183339	0.345502
X5879.51	Dynactin subunit 2	Dynactin subunit 2	Q13561	10540	DCTN2	0.00421206	0.938146	0.956635	0.0966222	0.0471049	0.0954217	0.336773	0.0157828	0.0338857	0.0639856	0.68444	0.800207
X5882.34	Elongation factor 1-beta	EF-1-beta	P24534	1933	EEF1B2	-0.0989128	0.0850051	0.14014	-0.0596146	0.213683	0.32288	-0.0704422	0.627781	0.705718	-0.507497	0.0018929	0.0131343
X5885.55	Eukaryotic translation initiation factor 4H	eIF-4H	Q15056	7458	EIF4H	0.387955	1.33199e-20	2.99657e-19	0.243645	2.25269e-10	3.86694e-09	0.25839	0.0198226	0.0412155	0.316134	0.00997581	0.0446079
X5888.29	Eukaryotic translation initiation factor 5A-1	eIF-5A-1	P63241	1984	EIF5A	0.0705298	0.218155	0.30662	0.186363	0.000231644	0.00103423	0.49461	0.00100355	0.00312006	-0.0182331	0.907693	0.947454
X5897.58	Gastrin-releasing peptide	Gastrin-releasing peptide	P07492	2922	GRP	0.0810454	0.156721	0.23379	-0.122856	0.0124473	0.0320426	-0.674034	5.24315e-06	3.19307e-05	-0.246215	0.135843	0.280614
X5900.11	Histidine triad nucleotide-binding protein 1	HINT1	P49773	3094	HINT1	0.0861924	0.0954264	0.154997	0.163688	0.00027205	0.00119005	0.127568	0.325496	0.422035	0.0971019	0.495564	0.654383
X5903.91	Heat shock cognate 71 kDa protein	HSP70 protein 8	P11142	3312	HSPA8	0.223527	2.47746e-06	1.29486e-05	0.162512	2.85428e-05	0.000163839	0.55948	6.74348e-06	3.98448e-05	0.473546	0.00067152	0.00591787
X5909.51	Nucleoside diphosphate kinase A	Nucleoside diphosphate kinase A	P15531	4830	NME1	0.578118	8.62041e-30	2.89103e-28	0.198942	9.55993e-06	6.22771e-05	0.607923	1.2058e-06	8.82302e-06	0.38879	0.00512892	0.0276442
X5915.58	Peroxisomal targeting signal 1 receptor	PEX5	P50542	5830	PEX5	0.193346	0.00100687	0.00300898	0.0301724	0.524737	0.643647	0.0916037	0.536169	0.627262	-0.185289	0.267228	0.444807
X5918.5	Proteasome activator complex subunit 1	PSME1	Q06323	5720	PSME1	-0.139601	0.00563656	0.0137202	0.155486	0.00013201	0.000633297	0.980113	6.29414e-14	4.00314e-12	0.314698	0.0208337	0.0760682
X5927.4	WNT1-inducible-signaling pathway protein 3	WISP-3	O95389	8838	CCN6	-0.036582	0.526125	0.616323	-0.0525959	0.249962	0.364918	-0.388875	0.00957326	0.0220434	-0.222013	0.207365	0.374228
X5936.53	Tumor necrosis factor	TNF-a	P01375	7124	TNF	-0.0150764	0.784578	0.838025	0.00776197	0.856133	0.907905	-0.10762	0.448337	0.545658	-0.353933	0.0255019	0.0871492
X5939.42	Tumor necrosis factor ligand superfamily member 12	TWEAK	O43508	407977	TNFSF12	0.0754507	0.0249852	0.0498602	-0.0472193	0.12489	0.209713	-0.215762	0.0147364	0.0318859	-0.129049	0.19094	0.354842
X5947.90	Thrombopoietin	Tpo	P40225	7066	THPO	0.443809	6.39098e-17	1.10757e-15	0.0946246	0.043036	0.0885211	-0.602632	1.43239e-06	1.02939e-05	-0.0346924	0.813538	0.883548
X5954.62	Parathyroid hormone	PTH	P01270	5741	PTH	-0.118728	0.0342927	0.0655676	-0.26883	1.1707e-07	1.25452e-06	-0.735355	1.473e-07	1.39248e-06	-0.457106	0.00227133	0.0151811
X5957.30	Somatostatin-28	Somatostatin-28	P61278	6750	SST	0.145614	0.000768493	0.00237904	-0.0209955	0.600037	0.707465	-0.504944	4.83412e-06	2.97269e-05	-0.323975	0.00915098	0.0422228
X5963.9	Dermokine	Dermokine	Q6E0U4	93099	DMKN	0.0865135	0.0362471	0.0685572	0.12322	0.000676788	0.00265583	-0.272597	0.00646373	0.0157231	-0.151043	0.197378	0.363448
X5980.55	BolA-like protein 3	BOLA3	Q53S33	388962	BOLA3	0.521608	2.40087e-41	1.08699e-39	0.22263	5.85076e-14	1.8589e-12	0.28155	0.00197672	0.00563089	0.271626	0.00875783	0.0409423
X5981.6	ES1 protein homolog, mitochondrial	ES1	P30042	8209		0.0191168	0.739165	0.801814	-0.00186167	0.966978	0.977776	0.143202	0.328791	0.424556	0.133301	0.412727	0.582551
X5988.49	Tumor necrosis factor ligand superfamily member 14	LIGHT	O43557	8740	TNFSF14	-0.0884022	0.109837	0.173271	-0.0971911	0.0282307	0.0621812	-0.421066	0.00270898	0.00737183	-0.249098	0.112065	0.245109
X6020.52	Urotensin-2	Urotensin-II	O95399	10911	UTS2	-0.0838188	0.151942	0.22776	-0.0539211	0.257826	0.373688	-0.268523	0.0737109	0.124268	-0.196023	0.232055	0.403895
X6022.57	Protein kinase C-binding protein NELL2	NELL2	Q99435	4753	NELL2	-0.0299592	0.480957	0.57379	0.12705	0.00198492	0.00661396	0.580942	9.00163e-07	6.8352e-06	0.583032	3.23535e-06	0.000116024
X6027.31	Relaxin-3	REL3	Q8WXF3	117579	RLN3	-0.0509169	0.354377	0.452323	0.00304999	0.943773	0.96183	-0.0724506	0.613467	0.694802	-0.172237	0.276808	0.453459
X6035.2	Beta-galactoside alpha-2,6-sialyltransferase 1	SIAT1	P15907	6480	ST6GAL1	0.0244742	0.466052	0.560811	0.0132911	0.678684	0.773449	-0.0689734	0.433469	0.53055	-0.00185357	0.985249	0.99127
X6036.78	Ephrin type-A receptor 10	EPHAA	Q5JZY3	284656	EPHA10	0.280859	2.20472e-07	1.40837e-06	0.268638	1.16056e-09	1.81971e-08	0.360462	0.011234	0.0253045	0.523111	0.000849717	0.00704273
X6039.24	Corticotropin-releasing factor-binding protein	CRHBP	P24387	1393	CRHBP	-0.271454	1.53214e-06	8.29511e-06	-0.168446	0.00140513	0.00494595	0.194433	0.204922	0.292445	0.514681	0.00146804	0.0107855
X6042.52	Tenascin	Tenascin	P24821	3371	TNC	0.00903148	0.868772	0.907351	0.0989486	0.0323905	0.0694603	0.188709	0.183552	0.26657	-0.158902	0.308331	0.480539
X6049.64	Receptor-type tyrosine-protein phosphatase S	PTPRS	Q13332	5802	PTPRS	-0.152383	0.000583775	0.00185966	-0.123022	0.000485437	0.00196263	-0.644725	2.93943e-08	3.41238e-07	-0.584119	4.10671e-06	0.000132808
X6054.6	Neurexophilin-3	NXPH3	O95157	11248	NXPH3	0.163483	0.000441728	0.0014375	0.164603	4.56002e-05	0.000247622	0.170012	0.120509	0.186611	0.245243	0.0407262	0.121308
X6064.4	Endoplasmic reticulum resident protein 44	TXNDC4	Q9BS26	23071	ERP44	0.0865178	0.0174804	0.0366825	0.133241	0.000316084	0.00136292	-0.0128098	0.891487	0.922035	0.27986	0.00837761	0.0398471
X6069.71	Sulfatase-modifying factor 2	SUMF2	Q8NBJ7	25870	SUMF2	0.113577	0.0233302	0.04705	0.101428	0.0136841	0.0345874	0.464247	0.000283316	0.00105465	0.496161	0.000618341	0.00559907
X6077.63	Adenosine deaminase CECR1	CECR1	Q9NZK5	51816	ADA2	0.0425026	0.410527	0.5087	0.156929	0.0019745	0.00658529	0.681872	1.80342e-06	1.26344e-05	0.207068	0.19883	0.365194
X6079.59	2-phosphoxylose phosphatase 1	ACPL2	Q8TE99	92370	PXYLP1	-0.261923	8.69773e-08	5.98919e-07	-0.15465	9.16815e-05	0.000458661	0.0798303	0.541641	0.631827	-0.052892	0.718053	0.824338
X6081.52	Procollagen C-endopeptidase enhancer 2	PCOC2	Q9UKZ9	26577	PCOLCE2	-0.0403431	0.45902	0.55419	0.0116982	0.819508	0.882089	0.293422	0.0458409	0.0832259	0.448618	0.00414818	0.0235129
X6086.15	Chordin-like protein 2	CRDL2	Q6WN34	25884	CHRDL2	-0.036941	0.273875	0.369588	-0.0849322	0.00491206	0.0143225	-0.0555859	0.522297	0.614056	-0.127233	0.185859	0.348227
X6103.70	Fc receptor-like protein 5	FCRL5	Q96RD9	83416	FCRL5	-0.0798008	0.13641	0.207945	0.00447044	0.919368	0.947021	0.0222313	0.877218	0.910088	0.0533418	0.736042	0.835981
X6107.3	Chymotrypsin-like elastase family member 1	ELA1	Q9UNI1	1990	CELA1	-0.0347943	0.47784	0.571012	0.10201	0.0153978	0.0379724	0.450481	0.000484343	0.00168653	0.173632	0.223134	0.394423
X6117.4	Neuroendocrine convertase 2	NEC2	P16519	5126	PCSK2	0.148694	0.00262458	0.00701049	0.10554	0.00555151	0.0158042	0.350821	0.00570951	0.0142173	0.103539	0.460108	0.626508
X6119.14	MAM domain-containing protein 2	MAMC2	Q7Z304	256691	MAMDC2	0.0620532	0.210244	0.297235	0.0167191	0.668691	0.764686	0.138904	0.265976	0.358662	0.0820086	0.556614	0.703438
X6123.69	Cellular tumor antigen p53	p53	P04637	7157	TP53	-0.0763234	0.180763	0.262204	0.0223513	0.628448	0.730266	0.213301	0.140437	0.212652	0.0203406	0.899112	0.943391
X6151.18	Dual specificity mitogen-activated protein kinase kinase 3	MP2K3	P46734	5606	MAP2K3	0.167542	0.00187293	0.00519829	0.131861	0.00160268	0.00551273	0.940656	8.23204e-12	2.54841e-10	0.505166	0.000722259	0.00627343
X6168.11	Cellular tumor antigen p53 R175H mutant	p53 R175H	P04637	7157	TP53	-0.15502	0.00530857	0.0130357	-0.133015	0.00549023	0.015665	-0.633388	3.73544e-05	0.000178493	-0.353032	0.0241056	0.0840158
X6207.10	Prosaposin	prosaposin	P07602	5660	PSAP	0.0621755	0.235618	0.326102	-0.0919105	0.0621389	0.118644	0.277341	0.0509622	0.0908839	0.292596	0.0530325	0.147984
X6210.100	Interferon alpha-5	IFNA5	P01569	3442	IFNA5	-0.037784	0.508011	0.598769	-0.0515498	0.242659	0.356845	-0.240354	0.104178	0.165424	-0.0839725	0.603655	0.739411
X6213.10	Choriogonadotropin subunit beta variant 2	CGB2	Q6NT52	114336	CGB2	0.129395	0.00636849	0.0152759	0.0573772	0.100686	0.175668	0.391763	0.000661966	0.00218364	0.12298	0.341888	0.515188
X6214.84	Interferon alpha-8	IFNA8	P32881	3445	IFNA8	-0.0237936	0.679218	0.750725	-0.0495113	0.284281	0.40379	-0.663882	3.21572e-06	2.11003e-05	-0.215418	0.175092	0.335725
X6219.14	PDZ domain-containing protein 11	PDZ11	Q5EBL8	51248	PDZD11	0.0275202	0.63237	0.712646	-0.022067	0.625366	0.728352	-0.315391	0.0323421	0.0623102	-0.146259	0.378545	0.549911
X6221.1	ADP-dependent glucokinase	ADPGK	Q9BRR6	83440	ADPGK	-0.221628	3.54642e-06	1.81173e-05	-0.119535	0.00206257	0.0068225	-0.393604	0.00170093	0.00495436	-0.254022	0.0733674	0.187139
X6223.5	Guanylate cyclase activator 2B	GUC2B	Q16661	2981	GUCA2B	-0.142672	0.00997704	0.0225714	0.0303424	0.529156	0.647393	-0.369515	0.0122274	0.0273213	0.0923684	0.576372	0.717889
X6226.69	Calcium uptake protein 2, mitochondrial	EFHA1	Q8IYU8	221154	MICU2	0.153913	0.00239284	0.00647748	0.156484	0.000340091	0.00144579	0.787869	1.23281e-08	1.56676e-07	0.778059	1.62538e-07	1.15434e-05
X6227.1	Kallikrein-10	kallikrein 10	O43240	5655	KLK10	-0.163683	0.00082279	0.00250854	0.000279584	0.995108	0.99814	0.195163	0.141324	0.213727	0.118053	0.441528	0.60948
X6228.58	Sperm acrosome membrane-associated protein 1	sperm acrosome associated 1	Q9HBV2	81833	SPACA1	0.0177913	0.745363	0.806605	-0.00253674	0.954969	0.969694	0.125787	0.373713	0.470323	0.246351	0.118579	0.255651
X6230.56	Cerberus	CER1	O95813	9350	CER1	-0.258457	3.52543e-07	2.16426e-06	-0.110054	0.0137601	0.0346694	-0.260419	0.040485	0.0748528	-0.152872	0.287762	0.462545
X6231.46	Stanniocalcin-2	STC2	O76061	8614	STC2	-0.0334511	0.529263	0.618384	-0.0401599	0.353936	0.47852	-0.602382	7.11347e-06	4.17585e-05	-0.335101	0.0261534	0.0884479
X6234.74	Vitrin	VITRN	Q6UXI7	5212	VIT	-0.152183	0.00295455	0.00777716	0.0337223	0.464984	0.586819	0.157089	0.249566	0.341863	0.292943	0.0559687	0.154239
X6237.11	Fibroblast growth factor receptor-like 1	FGRL1	Q8N441	53834	FGFRL1	-0.0141274	0.792501	0.845241	0.0837924	0.0596644	0.114766	0.400091	0.00389903	0.0101526	0.189884	0.219365	0.390053
X6238.55	Pregnancy-specific beta-1-glycoprotein 8	PSG8	Q9UQ74	440533	PSG8	0.10472	0.0467096	0.0847538	0.0700661	0.0819595	0.148355	0.498906	0.000124519	0.000516619	0.261263	0.0678532	0.177319
X6240.70	R-spondin-1	RSPO1	Q2MKA7	284654	RSPO1	0.0306817	0.520903	0.611378	-0.0456277	0.224332	0.334927	-0.334943	0.00509926	0.0129067	-0.294111	0.0270092	0.0908332
X6245.4	Nectin-2	Nectin-2	Q92692	5819	NECTIN2	-0.226196	7.87939e-12	9.11794e-11	-0.108816	6.21188e-05	0.000325607	-0.109911	0.211263	0.299959	-0.18522	0.0658668	0.173888
X6247.9	Signal-regulatory protein beta-1	SIRB1	O00241	10326	SIRPB1	-0.0718832	0.219524	0.307945	-0.00763667	0.88286	0.924731	0.0503861	0.723733	0.786723	0.113615	0.484433	0.646983
X6252.62	Secretoglobin family 3A member 1	Secretoglobin family 3A member 1	Q96QR1	92304	SCGB3A1	-0.323206	2.05231e-08	1.56494e-07	-0.0770484	0.156157	0.250377	-0.191602	0.234093	0.325734	0.148841	0.395495	0.566871
X6255.74	Probable carboxypeptidase X1	CPXM1	Q96SM3	56265	CPXM1	0.150778	0.00463295	0.01147	0.182291	0.000329942	0.00140926	0.343034	0.0193584	0.0403662	0.544831	0.00080621	0.00680675
X6256.9	Lymphocyte antigen 6 complex locus protein G6c	LY66C	O95867	80740	LY6G6C	0.221019	1.16024e-05	5.3877e-05	0.411948	1.12148e-17	5.88694e-16	1.20281	2.36013e-17	5.34275e-15	0.633615	1.46876e-05	0.000342493
X6257.56	Cell growth regulator with EF hand domain protein 1	CGRE1	Q99674	10669	CGREF1	-0.207143	6.75772e-07	3.94782e-06	-0.0468703	0.226806	0.337924	0.402628	0.000252315	0.000954947	0.30777	0.0103953	0.0458084
X6259.60	Tenascin	Tenascin	P24821	3371	TNC	0.000866316	0.982946	0.986213	0.0435671	0.272034	0.391149	-0.222298	0.0407347	0.0751906	-0.1897	0.12288	0.262423
X6260.14	Tenascin	Tenascin	P24821	3371	TNC	0.0488444	0.210247	0.297235	0.275419	2.10567e-13	6.30308e-12	0.318076	0.00202079	0.00570929	0.160649	0.162298	0.31761
X6262.14	Interleukin-17 receptor B	IL-17B R	Q9NRM6	55540	IL17RB	-0.12606	0.00795678	0.0185215	-0.050237	0.215317	0.324814	-0.48609	7.8233e-05	0.000343467	-0.376656	0.00680194	0.0343607
X6264.9	Protein CYR61	CYR61	O00622	3491	CCN1	-0.00423583	0.938556	0.956783	0.0525073	0.297563	0.418553	-0.241559	0.097721	0.15696	-0.082995	0.609359	0.743381
X6267.51	Stathmin-4	STMN4	Q9H169	81551	STMN4	0.123315	0.0190326	0.0394824	0.299393	2.99592e-11	5.8028e-10	0.929971	1.70097e-10	3.44185e-09	0.243707	0.108505	0.241108
X6273.58	Prolyl 3-hydroxylase 1	P3H1	Q32P28	64175	P3H1	-0.0072683	0.88869	0.923361	-0.067539	0.0936323	0.165494	-0.144441	0.286537	0.380021	-0.259417	0.0813995	0.200564
X6274.15	WSC domain-containing protein 2	WSCD2	Q2TBF2	9671	WSCD2	-0.0854111	0.136149	0.20781	0.0334889	0.53031	0.648038	-0.0699848	0.639162	0.716191	-0.285698	0.0775103	0.193883
X6276.16	Furin	Furin	P09958	5045	FURIN	-0.102322	0.0604016	0.104577	0.0457867	0.311648	0.43315	0.107035	0.444712	0.541791	0.40819	0.00949891	0.0430601
X6280.11	Protocadherin-8	PCDH8	O95206	5100	PCDH8	0.211791	7.50546e-05	0.000295487	0.323615	7.36664e-12	1.61709e-10	0.806476	1.37312e-08	1.7329e-07	0.602527	5.07563e-05	0.000901174
X6281.51	CMP-N-acetylneuraminate-beta-galactosamide-alpha-2,3-sialyltransferase 2	SIA4B	Q16842	6483	ST3GAL2	0.20295	0.000304283	0.00104565	0.197023	5.26632e-05	0.000281337	0.722789	8.79486e-07	6.72046e-06	0.168802	0.296562	0.470086
X6283.60	Mast cell-expressed membrane protein 1	MCEM1	Q8IX19	199675	MCEMP1	0.0548062	0.292298	0.3888	0.100379	0.0248049	0.0556996	0.153921	0.262228	0.355743	-0.0622836	0.685278	0.800928
X6284.7	ALK and LTK ligand 2	F150B	Q6UX46	285016	ALKAL2	0.443232	1.60684e-17	2.92461e-16	0.397415	9.06395e-20	6.56592e-18	1.02247	6.70274e-13	3.1529e-11	0.704959	4.64768e-06	0.00014606
X6285.71	Malectin	K0152	Q14165	9761	MLEC	0.514528	2.22364e-29	7.08515e-28	0.271564	1.45883e-12	3.74743e-11	0.780137	1.07715e-11	3.18923e-10	0.58187	1.54127e-06	6.49126e-05
X6290.3	Urotensin-2B	UTS2B	Q765I0	257313	UTS2B	0.0348717	0.48053	0.57347	0.0382843	0.38575	0.510668	-0.0229462	0.862115	0.898845	-0.286728	0.0547832	0.151689
X6291.55	Calsyntenin-3	Alcadein-beta	Q9BQT9	9746	CLSTN3	0.0852066	0.131846	0.202186	0.185616	4.94213e-05	0.000264799	0.20646	0.165107	0.24379	0.0517708	0.756627	0.850032
X6294.11	B melanoma antigen 2	BAGE2	Q86Y30	85319	BAGE2	0.266896	1.26825e-07	8.45969e-07	0.245836	1.48829e-07	1.56703e-06	0.940743	1.62154e-11	4.48337e-10	0.472186	0.00169054	0.0120534
X6296.36	Oncoprotein-induced transcript 3 protein	OIT3	Q8WWZ8	170392	OIT3	-0.0569603	0.263002	0.357177	0.0616933	0.163069	0.259278	0.124313	0.362105	0.458582	0.106275	0.496315	0.654383
X6304.8	Complement C1q tumor necrosis factor-related protein 1	C1QT1	Q9BXJ1	114897	C1QTNF1	0.143743	0.000322562	0.00109908	0.271336	3.08504e-12	7.44935e-11	0.543243	8.72671e-07	6.68249e-06	0.555789	3.50229e-06	0.000120812
X6315.58	Phospholipase B-like 1	PLBL1	Q6P4A8	79887	PLBD1	-0.180828	0.00141508	0.00406778	-0.0169036	0.731555	0.81737	0.37519	0.00941126	0.0217279	-0.0218883	0.893475	0.940199
X6321.65	Protocadherin gamma-A10	PCDGA	Q9Y5H3	56106	PCDHGA10	0.127537	7.26327e-05	0.000286887	0.0264106	0.375535	0.499433	0.0521645	0.541374	0.631719	-0.00493797	0.959328	0.976858
X6324.11	Deoxyribonuclease-1-like 2	DNSL2	Q92874	1775	DNASE1L2	-0.0919704	0.0470824	0.0852662	0.0751422	0.0692153	0.129426	0.277615	0.0219109	0.0448876	0.365555	0.010951	0.0474455
X6326.20	Bone morphogenetic protein 4	BMP-4	P12644	652	BMP4	-0.00988926	0.794855	0.846507	0.00608041	0.858491	0.90971	-0.176026	0.0876506	0.143587	-0.0586574	0.614192	0.746762
X6334.9	Inactive gamma-glutamyltranspeptidase 2	GGT2	P36268	728441	GGT2	0.0510302	0.167856	0.247445	0.00469653	0.894965	0.932041	-0.113755	0.295175	0.390476	-0.128126	0.272142	0.448453
X6342.10	Nephronectin	Nephronectin	Q6UXI9	255743	NPNT	0.0712052	0.0536305	0.0948745	0.15488	8.56246e-06	5.66969e-05	0.159925	0.0991991	0.158841	0.371085	0.0016243	0.011604
X6350.43	Apolipoprotein C-II	Apo C-II	P02655	344	APOC2	0.195101	0.000478579	0.00154769	0.136727	0.00208371	0.00687984	0.374662	0.00827834	0.0194576	0.442703	0.00461812	0.0253124
X6351.55	B-cell antigen receptor complex-associated protein beta chain	CD79B	P40259	974	CD79B	-0.0780099	0.164442	0.244001	-0.132399	0.00379791	0.011521	-0.802625	6.3942e-08	6.71298e-07	-0.457575	0.00423606	0.0238245
X6352.8	Insulin receptor-related protein	INSRR	P14616	3645	INSRR	-0.0984147	0.0128318	0.0278805	-0.143383	8.63439e-05	0.000435624	-0.285511	0.00509818	0.0129067	-0.221569	0.0515184	0.144651
X6354.13	Hephaestin-like protein 1	HPHL1	Q6MZM0	341208	HEPHL1	-0.0235787	0.653209	0.730223	-0.0547034	0.248708	0.36347	-0.678726	1.25361e-06	9.11763e-06	-0.182495	0.235503	0.407935
X6357.83	Chymotrypsin-like elastase family member 3B	ELA3B	P08861	23436	CELA3B	-0.0636419	0.246231	0.338078	-0.0725051	0.107471	0.185628	-0.381251	0.00560822	0.0140089	-0.273216	0.0801873	0.198658
X6359.50	Protein O-linked-mannose beta-1,4-N-acetylglucosaminyltransferase 2	AGO61	Q8NAT1	84892	POMGNT2	-0.054577	0.269413	0.364246	-0.0295952	0.477086	0.59917	0.138374	0.274606	0.367698	-0.0805817	0.571843	0.713966
X6360.7	Beta-defensin 128	DB128	Q7Z7B8	245939	DEFB128	-0.217746	0.000106304	0.000406582	-0.138444	0.00431368	0.0128679	-0.515094	0.000206702	0.000810252	-0.435644	0.00482161	0.026301
X6361.49	Receptor-type tyrosine-protein phosphatase R	PTPRR	Q15256	5801	PTPRR	-0.344032	8.8299e-21	2.03706e-19	-0.323929	8.4979e-23	9.61856e-21	-0.876183	1.30233e-17	3.36931e-15	-0.717476	4.23852e-11	1.70577e-08
X6364.7	Tapasin-related protein	TPSNR	Q9BX59	55080	TAPBPL	0.0785366	0.175098	0.255934	0.0595376	0.259376	0.375784	0.0708739	0.636073	0.713489	0.266908	0.110038	0.242137
X6367.66	fibromodulin	fibromodulin	Q06828	2331	FMOD	-0.0483981	0.361803	0.4582	-0.000404108	0.993298	0.997215	0.291399	0.0450566	0.0820901	0.374055	0.0173615	0.0673267
X6368.9	Cystatin-like 1	CST1L	Q9H114	128817	CSTL1	-0.138812	0.0129686	0.0281439	-0.150222	0.00121486	0.00435027	-0.393476	0.00662981	0.0160516	-0.401032	0.0100327	0.0447516
X6369.82	Deformed epidermal autoregulatory factor 1 homolog	DEAF1	O75398	10522	DEAF1	-0.0438664	0.139456	0.211608	-0.00807233	0.798036	0.865156	-0.0586561	0.436821	0.533794	0.0556837	0.517674	0.670367
X6371.50	Angiopoietin-related protein 7	ANGL7	O43827	10218	ANGPTL7	0.105911	0.055241	0.0971565	0.188718	4.51359e-05	0.000245473	0.410866	0.0036042	0.00950103	0.300824	0.0535292	0.149255
X6372.7	Y-box-binding protein 2	YBOX2	Q9Y2T7	51087	YBX2	0.17537	0.00130859	0.00381619	0.248114	1.67156e-07	1.72489e-06	0.816606	6.20617e-09	8.57968e-08	0.109825	0.452554	0.62042
X6373.54	Protein delta homolog 1	DLK1	P80370	8788	DLK1	-0.27214	4.78827e-10	4.52822e-09	-0.208919	2.67219e-08	3.18377e-07	0.112701	0.312429	0.408969	0.0925403	0.453112	0.620723
X6375.75	Xyloside xylosyltransferase 1	XXLT1	Q8NBI6	152002	XXYLT1	-0.247091	2.50221e-17	4.48663e-16	-0.244629	2.12089e-26	3.84093e-24	-0.271368	4.49438e-05	0.000211123	-0.222473	0.002342	0.0154513
X6377.54	Lysozyme-like protein 2	LYZL2	Q7Z4W2	119180	LYZL2	0.140029	0.0162876	0.0344188	0.108288	0.0212819	0.0490662	0.524155	0.000578701	0.00195893	0.154747	0.374033	0.545264
X6378.2	Protein CEI	CEI	Q86SI9	153571	C5orf38	0.491161	8.12162e-30	2.74921e-28	0.0966381	0.0268907	0.059827	-0.148544	0.172978	0.253198	-0.014765	0.901	0.943933
X6379.62	ADAMTS-like protein 2	ATL2	Q86TH1	9719	ADAMTSL2	-0.0886899	0.00177002	0.00494678	-0.0638305	0.0155808	0.0382342	-0.0924572	0.215548	0.304553	-0.141481	0.0898106	0.21439
X6380.23	Peptidyl-tRNA hydrolase ICT1, mitochondrial	ICT1	Q14197	3396	MRPL58	-0.0099101	0.814588	0.863458	-0.0244556	0.553654	0.667999	0.368009	0.00190209	0.0054591	0.123526	0.342951	0.515422
X6382.17	Beta-mannosidase	MANBA	O00462	4126	MANBA	-0.239715	5.79473e-08	4.13975e-07	-0.246529	3.11432e-10	5.17434e-09	-0.395348	0.000521463	0.00179538	-0.323697	0.0126838	0.0531721
X6383.90	Tolloid-like protein 1	TLL1	O43897	7092	TLL1	-0.138942	0.00966458	0.0219743	-0.12412	0.00528481	0.0152081	-0.140001	0.3143	0.410973	0.0420634	0.78513	0.866994
X6384.19	WAP four-disulfide core domain protein 3	WFDC3	Q8IUB2	140686	WFDC3	-0.0462795	0.394625	0.492844	0.0792057	0.0791188	0.144149	0.208034	0.137681	0.20953	-0.080243	0.60559	0.740889
X6385.63	von Willebrand factor A domain-containing protein 1	VWA1	Q6PCB0	64856	VWA1	-0.250759	1.38462e-10	1.38157e-09	-0.0779263	0.0282751	0.0621812	0.0201692	0.848236	0.888979	0.198641	0.0877632	0.211637
X6388.21	Coiled-coil domain-containing protein 126	CC126	Q96EE4	90693	CCDC126	-0.0336824	0.52685	0.616701	0.0248373	0.570147	0.682378	0.467172	0.000818267	0.00263212	0.134597	0.418385	0.588516
X6390.18	Neuropeptide S	NPS	P0C0P6	594857	NPS	-0.258996	1.63177e-11	1.82415e-10	-0.0439129	0.21663	0.326387	-0.196157	0.0578577	0.101048	-0.279743	0.0162949	0.0641522
X6391.52	Leukocyte immunoglobulin-like receptor subfamily A member 3	LIRA3	Q8N6C8	11026	LILRA3	-0.175167	0.00177544	0.00495427	0.00633834	0.907903	0.93955	0.296203	0.0468791	0.0846864	0.0983341	0.542627	0.69131
X6392.7	WNT1-inducible-signaling pathway protein 2	WISP-2	O76076	8839	CCN5	-0.0530116	0.132811	0.2034	0.156924	3.4628e-05	0.000195058	0.0700918	0.458294	0.554819	0.203869	0.108769	0.241191
X6393.63	Endoplasmin	Endoplasmin	P14625	7184	HSP90B1	-0.229578	1.03828e-07	7.0822e-07	-0.180641	9.11051e-07	7.56841e-06	-0.170703	0.112034	0.175514	-0.10624	0.386902	0.557423
X6395.58	Glycoprotein hormone alpha-2	GPHA2	Q96T91	170589	GPHA2	-0.139423	0.0122718	0.0268571	-0.203249	3.61554e-06	2.59831e-05	-1.01854	3.18751e-13	1.64205e-11	-0.659019	1.38478e-05	0.000333779
X6398.12	Lon protease homolog, mitochondrial	LONM	P36776	9361	LONP1	0.0911529	0.11146	0.175525	0.287803	2.45299e-10	4.15175e-09	0.805366	7.6698e-08	7.90537e-07	0.228936	0.163012	0.318617
X6399.52	Beta-defensin 107	D107A	Q8IZN7	245910	DEFB107A	-0.0539237	0.336312	0.432453	-0.0155279	0.736422	0.820462	-0.0641223	0.65556	0.729698	-0.0789487	0.630751	0.76026
X6400.33	Tumor protein p53-inducible protein 13	P5I13	Q8NBR0	90313	TP53I13	0.215119	4.85595e-09	4.00644e-08	0.0744692	0.0238454	0.0538453	-0.286665	0.0026339	0.00719999	0.109098	0.303087	0.475642
X6402.8	Paired immunoglobulin-like type 2 receptor alpha isoform FDF03-deltaTM	PILRA isoform FDF03-deltaTM	Q9UKJ1	29992	PILRA	-0.159548	0.00640478	0.0153325	-0.0475217	0.390425	0.515725	0.0758702	0.616826	0.696864	-0.0494725	0.770909	0.859677
X6404.20	C1q-related factor	C1QRF	O75973	10882	C1QL1	0.21535	4.32925e-08	3.1742e-07	0.143445	0.000121156	0.000587453	0.457329	2.26245e-05	0.000116401	0.454529	0.0001564	0.00213767
X6406.3	Normal mucosa of esophagus-specific gene 1 protein	NMES1	Q9C002	84419	NMES1	-0.0709585	0.200731	0.286577	0.003381	0.94916	0.96569	-0.212925	0.129191	0.198276	-0.400138	0.0106705	0.0467335
X6407.63	Ladinin-1	LAD1	O00515	3898	LAD1	-0.0107039	0.84643	0.889403	0.032136	0.507632	0.629888	0.586192	3.31048e-05	0.000161598	0.0438971	0.779179	0.86279
X6408.2	Inhibin beta C chain	INHBC	P55103	3626	INHBC	-0.275268	5.73159e-08	4.10273e-07	-0.0967381	0.0506109	0.100943	0.515052	0.000114557	0.000480793	-0.0712604	0.628045	0.758461
X6409.57	Adhesion G protein-coupled receptor F5	GP116	Q8IZF2	221395	ADGRF5	0.119651	0.0332907	0.0639652	-0.0613421	0.186523	0.289702	-0.454122	0.000640909	0.00212385	-0.250722	0.0977596	0.226108
X6410.26	Early placenta insulin-like peptide	INSL4	Q14641	3641	INSL4	0.133425	0.017617	0.0369264	0.26062	1.00434e-08	1.32281e-07	0.749783	1.53708e-07	1.44231e-06	0.458652	0.00318489	0.0192261
X6411.58	Beta-defensin 135	DB135	Q30KP9	613209	DEFB135	-0.175889	0.00160736	0.00455188	-0.0839143	0.0637448	0.121072	-0.337083	0.0203423	0.0421751	-0.114243	0.482922	0.645678
X6413.79	Lipase member K	LIPK	Q5VXJ0	643414	LIPK	-0.144125	0.00947283	0.0215994	-0.0191503	0.664689	0.762286	-0.492716	0.00058274	0.00196892	0.0249016	0.875893	0.927898
X6414.8	Out at first protein homolog	OAF	Q86UD1	220323	OAF	-0.206077	2.67017e-06	1.39156e-05	-0.0889551	0.0274479	0.0608796	0.289691	0.0125742	0.0279067	0.0137411	0.913712	0.951327
X6415.90	Carboxypeptidase N subunit 2	CPN2	P22792	1370	CPN2	-0.213948	3.04799e-05	0.00012988	-0.101005	0.0426676	0.0879578	0.0565054	0.680076	0.749615	0.0636121	0.671272	0.790939
X6420.4	Succinate dehydrogenase assembly factor 2, mitochondrial	SDHF2	Q9NX18	54949	SDHAF2	-0.0705786	0.0758512	0.126956	0.0429805	0.227814	0.3389	-0.392981	0.000139148	0.000569484	-0.393171	0.000670426	0.00591787
X6421.52	Interferon alpha-16	IFN16	P05015	3449	IFNA16	0.0746243	0.194769	0.279498	-0.0575665	0.245451	0.359797	-0.171729	0.24714	0.339326	-0.0784544	0.635057	0.763671
X6424.2	Probable inactive ribonuclease-like protein 13	RNS13	Q5GAN3	440163	RNASE13	-0.0668121	0.209271	0.296433	-0.0787128	0.0703191	0.130882	-0.347723	0.0159947	0.0342285	-0.358554	0.0221534	0.079596
X6425.87	Matrix metalloproteinase-19	MMP19	Q99542	4327	MMP19	-0.0888002	0.00651639	0.0155586	0.061242	0.0490135	0.0987132	0.0305797	0.732008	0.793574	0.246412	0.0124435	0.0523467
X6430.36	Protein FAM19A2	F19A2	Q8N3H0	338811	TAFA2	-0.118744	0.0322387	0.0623763	-0.169245	0.000347855	0.00147706	-0.493257	0.000770797	0.00249048	-0.382252	0.0289762	0.095759
X6431.68	Prenylcysteine oxidase 1	PCYOX	Q9UHG3	51449	PCYOX1	-0.224519	1.66431e-05	7.47909e-05	-0.108531	0.0299313	0.0650337	-0.352814	0.0112817	0.025396	-0.14923	0.34016	0.513573
X6434.18	Retina-specific copper amine oxidase	Amine oxidase	O75106	314	AOC2	-0.0652253	0.263779	0.35783	0.00105763	0.982588	0.989142	-0.0172121	0.908616	0.936541	0.138027	0.414514	0.584417
X6439.59	Uncharacterized protein C14orf93	CN093	Q9H972	60686	C14orf93	-0.432511	1.8587e-22	4.6111e-21	-0.199525	5.63812e-07	4.92568e-06	0.296097	0.00986711	0.0225765	0.0846722	0.495519	0.654383
X6440.31	Microfibrillar-associated protein 5	MFAP5	Q13361	8076	MFAP5	-0.0976148	0.0565098	0.0989263	0.0308441	0.497356	0.619685	0.35563	0.00688422	0.0165789	0.335412	0.0259314	0.0880378
X6442.6	B melanoma antigen 3	BAGE3	Q86Y29	85318	BAGE3	-0.173897	6.33973e-07	3.72768e-06	0.00316634	0.925884	0.951705	-0.105908	0.25278	0.345368	-0.11118	0.278151	0.454441
X6444.15	Pregnancy-specific beta-1-glycoprotein 3	PSG3	Q16557	5671	PSG3	0.164091	0.00445446	0.0110735	0.107711	0.0173655	0.0419598	0.240811	0.11436	0.178614	0.502261	0.0027151	0.0171624
X6447.73	Pentraxin-related protein PTX3	PTX3	P26022	5806	PTX3	-0.0225602	0.540752	0.629574	0.00864816	0.795388	0.862543	-0.122429	0.19341	0.278209	-0.113804	0.281874	0.457456
X6448.36	Semaphorin-3C	Sema E	Q99985	10512	SEMA3C	-0.235806	9.48613e-05	0.000367473	-0.170343	0.00102419	0.00378849	-0.743462	1.91748e-06	1.32288e-05	-0.497468	0.0028446	0.0177947
X6450.8	Gastrotropin	FABP6	P51161	2172	FABP6	0.0975136	0.0730693	0.122754	0.143866	0.00181704	0.00611645	0.708129	1.8797e-07	1.70207e-06	0.246953	0.103768	0.233695
X6451.64	Asporin	ASPN	Q9BXN1	54829	ASPN	-0.333293	2.98543e-13	3.93209e-12	-0.179084	7.79222e-07	6.57888e-06	0.393395	0.000308	0.00113726	0.256136	0.0339737	0.107453
X6453.70	Leukocyte immunoglobulin-like receptor subfamily B member 4	LIRB4	Q8NHJ6	11006	LILRB4	-0.0641789	0.231565	0.321451	-0.147467	0.00279863	0.00889959	-0.0613238	0.659101	0.732289	-0.0661239	0.659639	0.780534
X6454.38	Rho GDP-dissociation inhibitor 1	Rho-GDIa	P52565	396	ARHGDIA	-0.153154	0.00534161	0.0131079	-0.131877	0.00158146	0.0054657	-0.605366	1.35735e-05	7.42645e-05	-0.458429	0.00278399	0.0175063
X6455.52	Hyaluronan and proteoglycan link protein 4	HPLN4	Q86UW8	404037	HAPLN4	-0.0325788	0.395423	0.493529	-0.14164	2.92908e-05	0.000167564	-0.405277	5.74175e-05	0.000261593	-0.0555095	0.620432	0.751573
X6456.17	Pregnancy-specific beta-1-glycoprotein 6	PSG6	Q00889	5675	PSG6	-0.0118085	0.816426	0.864901	-0.0348251	0.386086	0.510926	-0.101111	0.43358	0.53055	-0.2625	0.0709948	0.183281
X6458.6	Dolichyl-diphosphooligosaccharide--protein glycosyltransferase subunit 1:Lumenal domain	RPN1:LD	P04843	6184	RPN1	0.11317	0.0198224	0.0409799	0.088578	0.0591369	0.113883	0.226341	0.0754667	0.126196	-0.0642823	0.655823	0.777797
X6461.54	Apolipoprotein C-III	Apo C-III	P02656	345	APOC3	-0.066012	0.235067	0.325587	-0.106536	0.0282675	0.0621812	-0.66286	3.10588e-06	2.04536e-05	-0.468874	0.00265965	0.0169599
X6462.12	Metalloproteinase inhibitor 4	TIMP-4	Q99727	7079	TIMP4	-0.16105	0.00135092	0.00392071	-0.122822	0.00660538	0.0184178	-0.621834	7.04349e-06	4.14148e-05	-0.457927	0.00209072	0.0142879
X6463.59	Orexigenic neuropeptide QRFP	OX26	P83859	347148	QRFP	-0.0532731	0.34753	0.445104	-0.0473595	0.284	0.403755	-0.132661	0.362845	0.459358	-0.164824	0.3198	0.491854
X6464.40	Transmembrane protein PVRIG	PVRIG	Q6DKI7	79037	PVRIG	0.0123253	0.820241	0.867167	-0.0737901	0.113453	0.193924	-0.711821	1.85848e-06	1.2945e-05	-0.60781	0.000163315	0.00218276
X6467.65	Protein O-glucosyltransferase 1	KTEL1	Q8NBL1	56983	POGLUT1	-0.13434	0.00798101	0.018566	0.00415645	0.921223	0.947648	0.26853	0.0421109	0.0775029	0.193648	0.191905	0.356236
X6468.37	Tachykinin-4	TKN4	Q86UU9	255061	TAC4	-0.132427	0.0173271	0.036382	-0.130253	0.00341842	0.0105375	-0.759165	5.04789e-08	5.59127e-07	-0.456871	0.00303336	0.0184963
X6469.62	Lymphocyte antigen 6 complex locus protein G6d	LY66D	O95868	58530	LY6G6D	-0.0491644	0.385695	0.483553	0.00561704	0.899546	0.934908	0.0995048	0.499644	0.593542	0.213183	0.179258	0.341496
X6470.19	Fibulin-1	fibulin 1	P23142	2192	FBLN1	-0.403181	1.53832e-14	2.33129e-13	-0.154303	0.000551963	0.0022042	-0.480185	0.000455597	0.00160992	-0.36352	0.0155695	0.0621789
X6471.53	Complement factor H-related protein 4	FHR4	Q92496	10877	CFHR4	-0.0292194	0.613618	0.697591	0.150533	0.00359011	0.0109641	0.262014	0.0940565	0.152154	0.29618	0.0849144	0.206825
X6472.40	Melanocyte protein PMEL	GP100	P40967	6490	PMEL	-0.0760735	0.140411	0.212612	-0.0499485	0.270405	0.389581	0.140169	0.281516	0.375009	0.176265	0.222133	0.393731
X6473.55	BPI fold-containing family A member 1	PLUNC	Q9NP55	51297	BPIFA1	-0.176234	0.000121193	0.000456388	-0.163923	2.85901e-05	0.00016385	-0.679352	1.33401e-08	1.68944e-07	-0.314043	0.019644	0.0732755
X6478.2	IgLON family member 5	IGLO5	A6NGN9	402665	IGLON5	-0.222334	6.39551e-12	7.49662e-11	-0.140022	2.24272e-06	1.71374e-05	-0.327171	0.000179502	0.00071761	-0.210779	0.0274191	0.0917142
X6480.1	Soluble calcium-activated nucleotidase 1	CANT1	Q8WVQ1	124583	CANT1	-0.00662901	0.864226	0.903906	0.0161135	0.687714	0.780397	0.188929	0.0798101	0.13248	0.0902135	0.480268	0.643079
X6485.59	Immunoglobulin lambda-like polypeptide 1	IGLL1	P15814	3543	IGLL1	-0.0872662	0.129833	0.19943	0.0094832	0.852583	0.906385	0.155209	0.288676	0.382578	-0.106786	0.512818	0.665983
X6491.59	Kallikrein-15	kallikrein 15	Q9H2R5	55554	KLK15	-0.0556501	0.264828	0.359119	-0.140546	0.00165816	0.00567661	-0.105606	0.405403	0.503211	0.0585354	0.693439	0.80838
X6493.9	Carboxypeptidase Z	CBPZ	Q66K79	8532	CPZ	0.182451	0.00348373	0.00896807	0.0481657	0.373806	0.498537	-0.434581	0.00415079	0.0107541	0.297043	0.0880669	0.211971
X6494.60	Sperm acrosome-associated protein 5	sperm acrosome associated 5	Q96QH8	389852	SPACA5	-0.126684	0.0220332	0.0446333	-0.00308334	0.945796	0.96335	0.317362	0.0275207	0.0543354	-0.0727301	0.64345	0.769421
X6495.14	Endothelin-1	Endothelin 1	P05305	1906	EDN1	0.11119	0.0372238	0.0698211	0.0584734	0.260482	0.376934	0.304633	0.0275059	0.0543354	0.111383	0.460009	0.626508
X6496.60	Protein delta homolog 1:Extracellular domain	DLK1:ECD	P80370	8788	DLK1	-0.222422	6.23872e-07	3.68023e-06	-0.171181	7.53037e-06	5.04159e-05	0.226497	0.0538491	0.0948023	0.189089	0.137047	0.282037
X6497.10	Retinoschisin	XLRS1	O15537	6247	RS1	0.0804928	0.108466	0.171631	0.0575241	0.140611	0.230762	0.0123857	0.920442	0.94535	-0.065479	0.6357	0.764191
X6504.65	Lysyl oxidase homolog 2	Lysyl oxidase-like protein 2	Q9Y4K0	4017	LOXL2	-0.0672023	0.24895	0.340777	-0.08018	0.0756672	0.13905	-0.137782	0.317584	0.413922	-0.0039105	0.979785	0.98874
X6506.54	Transmembrane emp24 domain-containing protein 10	TMEDA	P49755	10972	TMED10	0.0295741	0.548986	0.636908	-0.0505017	0.267959	0.386365	0.0456786	0.729407	0.791465	0.116109	0.432792	0.600756
X6507.16	Neural cell adhesion molecule 2	NCAM2	O15394	4685	NCAM2	-0.0754677	0.0343044	0.0655676	-0.101205	0.00212324	0.00699125	-0.249965	0.0077075	0.01827	-0.108863	0.294186	0.468577
X6508.68	Secretoglobin family 1D member 2	SG1D2	O95969	10647	SCGB1D2	0.138609	0.0037613	0.00961429	0.207502	1.39124e-06	1.11238e-05	-0.004632	0.971178	0.979289	0.115678	0.413828	0.583678
X6510.56	E3 ubiquitin-protein ligase RNF128:region 1	RN128:region 1	Q8TEB7	79589	RNF128	-0.228541	1.34473e-06	7.36858e-06	-0.0106326	0.78939	0.858868	0.249664	0.0355135	0.0671345	0.0178683	0.898213	0.942871
X6511.17	Protein FAM19A4	F19A4	Q96LR4	151647	TAFA4	-0.0304296	0.447846	0.544146	-0.118799	0.000552713	0.00220477	-0.278009	0.00641091	0.0156263	-0.0791324	0.48898	0.649701
X6517.14	Growth/differentiation factor 10	BMP-3b	P55107	2662	GDF10	0.116874	0.0496404	0.089141	-0.153189	0.000324777	0.00139377	-0.187108	0.170834	0.250713	0.0558148	0.718976	0.82462
X6518.85	Appetite-regulating hormone	ghrelin	Q9UBU3	51738	GHRL	0.210766	1.4306e-05	6.55039e-05	0.140379	0.000709744	0.00276716	0.653749	1.6936e-06	1.19343e-05	0.742748	3.39396e-07	2.08355e-05
X6520.87	Matrix Gla protein	MGP	P08493	4256	MGP	0.0559126	0.230965	0.320888	0.0858094	0.0865624	0.155289	-0.260121	0.0359834	0.0679165	0.0439478	0.791495	0.869912
X6521.35	Neuronal pentraxin-2	NPTX2	P47972	4885	NPTX2	-0.536207	4.46215e-43	2.12657e-41	-0.44308	1.18315e-38	4.76151e-36	-1.0821	4.90068e-28	1.77503e-24	-0.963167	2.11363e-19	3.82778e-16
X6525.17	Dual specificity protein phosphatase 13 isoform A	DUSP13	Q6B8I1	51207	DUSP13	-0.166174	0.00296666	0.0077981	-0.140604	0.00169915	0.00578415	0.0871152	0.536437	0.627373	0.0457456	0.765631	0.856166
X6526.77	Odorant-binding protein 2a	OBP2A	Q9NY56	29991	OBP2A	0.0503877	0.300353	0.396747	-0.00507588	0.900267	0.935389	0.0946473	0.459476	0.555852	0.0964373	0.487981	0.648946
X6527.1	TLR4 interactor with leucine rich repeats:Extracellular domain	TRIL:ECD	Q7L0X0	9865	TRIL	-0.253819	2.06784e-09	1.82231e-08	-0.171364	6.30877e-06	4.33593e-05	0.0355314	0.739261	0.799285	-0.0784165	0.532136	0.682748
X6530.63	Opiorphin prepropeptide	PROL1	Q99935	58503	OPRPN	0.0112579	0.830816	0.876045	-0.0170333	0.708739	0.797717	-0.106856	0.42127	0.518993	0.00944482	0.9491	0.972183
X6531.29	Protein FAM162A	F162A	Q96A26	26355	FAM162A	0.323974	6.85942e-09	5.4845e-08	0.15631	0.000476551	0.00193073	0.258867	0.0737308	0.124268	0.360756	0.0241893	0.084163
X6533.20	Deoxyribonuclease-2-beta	DNS2B	Q8WZ79	58511	DNASE2B	0.0263181	0.665498	0.739624	0.0117495	0.80038	0.866919	-0.148551	0.316449	0.412888	-0.00585515	0.971559	0.985986
X6536.54	Putative phospholipase B-like 2	LAML2	Q8NHP8	196463	PLBD2	0.0121578	0.737317	0.800548	-0.0329057	0.34692	0.471322	-0.423082	1.34096e-05	7.34792e-05	-0.220675	0.0372613	0.114311
X6538.90	Uncharacterized protein KIAA2013	K2013	Q8IYS2	90231	KIAA2013	0.00177087	0.959756	0.971197	-0.0834014	0.0106916	0.02794	-0.117784	0.192969	0.277795	-0.0378262	0.70994	0.819385
X6543.182	Prolactin-releasing peptide	PRRP	P81277	51052	PRLH	0.0443056	0.194739	0.279498	-0.0461339	0.1315	0.218483	-0.101893	0.237222	0.328573	-0.201286	0.0380257	0.115737
X6544.33	Protein kinase C-binding protein NELL1	NELL1	Q92832	4745	NELL1	0.0112705	0.794181	0.846503	-0.0213606	0.589091	0.697511	-0.33173	0.00281305	0.00759795	-0.0433508	0.732111	0.834032
X6545.58	Major prion protein	PRIO	P04156	5621	PRNP	0.219444	6.47729e-05	0.00025781	0.0616611	0.132025	0.218752	0.672239	5.60831e-07	4.55455e-06	0.27079	0.0695979	0.180749
X6547.83	Transmembrane protease serine 11D	TM11D	O60235	9407	TMPRSS11D	0.195646	0.000571265	0.00182302	0.15557	0.000409089	0.00170117	0.755362	5.11694e-08	5.60772e-07	0.571268	0.000205222	0.00258994
X6549.60	V-set and transmembrane domain-containing protein 2-like protein	VTM2L	Q96N03	128434	VSTM2L	-0.188571	0.000664448	0.0020982	-0.222018	4.47679e-07	4.04362e-06	-1.08156	9.05943e-14	5.46887e-12	-0.588696	0.000171918	0.00227258
X6550.4	Intercellular adhesion molecule 4	ICAM4	Q14773	3386	ICAM4	-0.0251474	0.571149	0.658193	0.0694779	0.0874314	0.156693	0.0839932	0.485197	0.580378	0.123783	0.360797	0.532956
X6551.94	Serpin A12	Vaspin	Q8IW75	145264	SERPINA12	0.119545	0.0342245	0.065484	0.00013039	0.997734	0.998949	0.307396	0.0329049	0.0631927	0.352717	0.0255851	0.0872779
X6553.68	Cilia- and flagella-associated protein 45	CCD19	Q9UL16	25790	CFAP45	-0.291179	1.44589e-09	1.29629e-08	-0.169746	8.40719e-05	0.000425922	0.242126	0.0522476	0.0924931	0.0265314	0.845855	0.907176
X6555.58	Stomatin-like protein 2, mitochondrial	Stomatin-like protein 2	Q9UJZ1	30968	STOML2	-0.114845	0.0359476	0.0680974	-0.0278181	0.581547	0.692427	-0.403408	0.00494322	0.0125438	-0.121174	0.440366	0.608781
X6556.5	Ectonucleotide pyrophosphatase/phosphodiesterase family member 5	ENPP5	Q9UJA9	59084	ENPP5	0.0134074	0.766338	0.822422	-0.0285598	0.469227	0.591145	-0.371005	0.00156615	0.00460813	-0.460966	0.000377596	0.00407039
X6557.50	Leucine-rich repeat-containing protein 15	LRC15	Q8TF66	131578	LRRC15	-0.184512	0.000352804	0.00119426	0.0704741	0.147082	0.238678	0.212686	0.117285	0.182321	0.0968673	0.526132	0.677148
X6558.5	Collectin-10	COL10	Q9Y6Z7	10584	COLEC10	-0.150932	0.00655705	0.0156248	0.00437527	0.927467	0.952719	0.689658	1.0003e-06	7.49586e-06	0.435822	0.0054594	0.0289941
X6563.78	Heat shock 70 kDa protein 1A	HSP 70	P0DMV8	3303	HSPA1A	-0.134702	0.00661255	0.0157157	0.0578981	0.180831	0.282925	0.254216	0.0495966	0.0888423	0.351322	0.021959	0.0791399
X6570.1	Collagen alpha-1(XIII) chain	CODA1	Q5TAT6	1305	COL13A1	-0.0242966	0.682514	0.753219	0.0224434	0.656386	0.75546	-0.219051	0.143821	0.21714	0.566871	0.00080252	0.00679142
X6571.75	Uncharacterized protein C17orf78:N-term	CQ078:N-term	Q8N4C9	284099	C17orf78	0.16447	0.00301183	0.00788781	0.0767939	0.0791893	0.144205	0.560696	7.13078e-05	0.000316904	0.0209528	0.895165	0.941214
X6572.10	Leucine-rich repeat transmembrane neuronal protein 4:Isoform 2, Extracellular domain	LRRT4:ECD	Q86VH4	80059	LRRTM4	0.104886	0.0474347	0.0856899	-0.108675	0.0102302	0.0268896	-0.400448	0.00226686	0.00629163	-0.152651	0.298067	0.47144
X6574.11	Fas apoptotic inhibitory molecule 3	FAIM3	O60667	9214	FCMR	-0.0237032	0.562788	0.650006	0.043396	0.267379	0.385682	0.121158	0.27944	0.372793	0.0631591	0.609964	0.743618
X6576.1	Ecto-ADP-ribosyltransferase 4	ART4	Q93070	420	ART4	0.010142	0.840171	0.883338	0.0257065	0.554062	0.668269	0.234084	0.0519454	0.0921833	0.178262	0.202326	0.369181
X6577.64	Laminin subunit alpha-4	LAMA4	Q16363	3910	LAMA4	-0.082961	0.147942	0.222527	-0.0319745	0.505918	0.627976	-0.0375048	0.803336	0.85353	-0.0443151	0.788066	0.868774
X6578.29	Tenomodulin	TNMD	Q9H2S6	64102	TNMD	0.0273142	0.605568	0.690824	-0.00453527	0.912763	0.942963	-0.0455316	0.740647	0.800544	0.122657	0.412868	0.582551
X6580.29	Pregnancy zone protein	Pregnancy zone protein	P20742	5858	PZP	-0.214664	8.80752e-06	4.17004e-05	0.00853886	0.862495	0.911838	0.0392988	0.768539	0.823321	-0.0154281	0.915676	0.95133
X6584.1	Sarcoplasmic reticulum histidine-rich calcium-binding protein	SRCH	P23327	3270	HRC	0.0898441	0.0870754	0.143033	0.122582	0.00340581	0.0105075	0.454865	0.000456233	0.0016106	0.354183	0.0152653	0.0611626
X6586.19	Disintegrin and metalloproteinase domain-containing protein 11	ADA11	O75078	4185	ADAM11	-0.134779	3.89189e-05	0.000162401	-0.145876	6.14117e-07	5.32137e-06	-0.0119813	0.889023	0.920012	-0.0520173	0.597428	0.734517
X6587.6	Leucine-rich repeat and fibronectin type-III domain-containing protein 5	LRFN5	Q96NI6	145581	LRFN5	-0.223875	3.84469e-06	1.94762e-05	-0.288229	5.12951e-13	1.41825e-11	-1.07254	6.44118e-18	1.79461e-15	-0.51388	0.000162819	0.00218276
X6593.5	Polypeptide N-acetylgalactosaminyltransferase 3	GALT3	Q14435	2591	GALNT3	0.0834501	0.138209	0.210245	0.0919028	0.0370519	0.0781606	0.190307	0.189273	0.273344	0.0930459	0.565621	0.70913
X6594.64	SAYSvFN domain-containing protein 1	SMDC1	Q9NPB0	55776	SAYSD1	-0.148555	0.00818281	0.0189139	-0.150098	0.00112952	0.00411582	-0.503046	0.000524647	0.00180463	-0.323344	0.0395294	0.118818
X6597.24	Membrane protein FAM174A	TM157	Q8TBP5	345757	FAM174A	-0.130379	0.0232059	0.0468255	-0.129561	0.0142583	0.0356407	0.289185	0.049199	0.0882172	0.17667	0.288888	0.463221
X6599.5	Protein APCDD1	APCD1	Q8J025	147495	APCDD1	-0.15882	5.10204e-05	0.00020717	-0.140043	7.00317e-05	0.000363924	0.0875677	0.395848	0.49338	0.117607	0.30087	0.474208
X6600.70	RELT-like protein 2	RELL2	Q8NC24	285613	RELL2	0.0622694	0.272314	0.367619	-0.0129398	0.777159	0.849131	-0.335252	0.0211086	0.0433913	-0.172343	0.282334	0.457717
X6603.18	Anosmin-1	KALM	P23352	3730	ANOS1	0.331219	4.76168e-09	3.93763e-08	0.0797416	0.0903101	0.161293	0.136944	0.349397	0.446233	0.135558	0.416193	0.586329
X6604.59	Protein NDNF	CD031	Q8TB73	79625	NDNF	-0.0777114	0.020465	0.0419019	-0.112295	0.00322955	0.0100149	-0.619681	8.71556e-12	2.67523e-10	-0.407956	4.44915e-05	0.000813879
X6605.17	Insulin-like growth factor-binding protein complex acid labile subunit	IGFALS	P35858	3483	IGFALS	-0.325842	6.74446e-09	5.40452e-08	-0.127637	0.0172202	0.0416921	-0.278659	0.061705	0.106633	-0.245972	0.134423	0.279044
X6609.22	2',3'-cyclic-nucleotide 3'-phosphodiesterase	CN37	P09543	1267	CNP	0.151145	0.00813567	0.0188411	0.0751688	0.156065	0.250377	0.280586	0.0511175	0.0910711	0.537791	0.000767336	0.00658599
X6612.90	BRICHOS domain-containing protein 5	CP079	Q6PL45	283870	BRICD5	0.0592749	0.27713	0.372433	-0.00550588	0.901872	0.935983	0.0814396	0.558431	0.645591	-0.0840214	0.596699	0.734118
X6617.12	Fc receptor-like protein 6	FCRL6	Q6DN72	343413	FCRL6	-0.0616869	0.0534182	0.0945653	-0.0738931	0.0130937	0.0333747	-0.592366	1.33618e-11	3.78096e-10	-0.287485	0.00285926	0.0178248
X6620.82	Leucine-rich repeat and immunoglobulin-like domain-containing nogo receptor-interacting protein 1	LIGO1	Q96FE5	84894	LINGO1	-0.21651	7.91142e-07	4.52688e-06	-0.211795	1.33578e-07	1.41883e-06	-0.571034	5.60283e-07	4.55455e-06	-0.442206	0.000506368	0.00505936
X6622.90	Apelin	APEL	Q9ULZ1	8862	APLN	-0.147526	0.00691321	0.0163396	-0.137768	0.00151735	0.00527432	-0.630743	2.68597e-06	1.79826e-05	-0.54702	0.0002151	0.0026773
X6624.94	Protein Wnt-11	WNT11	O96014	7481	WNT11	0.0045185	0.936411	0.955134	0.000293508	0.99454	0.997846	0.292647	0.0463299	0.0838197	-0.192435	0.226831	0.397966
X6625.31	ATPase family AAA domain-containing protein 1	ATAD1	Q8NBU5	84896	ATAD1	0.0234996	0.545758	0.634179	-0.055248	0.0981788	0.172038	-0.169093	0.0939939	0.152121	-0.0892856	0.431246	0.599836
X6626.81	Carbohydrate sulfotransferase 12	CHSTC	Q9NRB3	55501	CHST12	-0.311072	2.51427e-22	6.19501e-21	-0.0722202	0.00547619	0.0156426	-0.207627	0.012876	0.0284372	-0.142094	0.135295	0.279863
X6627.25	Inactive pancreatic lipase-related protein 1	LIPR1	P54315	5407	PNLIPRP1	-0.177882	0.00186485	0.00517982	-0.128569	0.00755063	0.0206403	-0.37866	0.00949521	0.0218776	-0.212441	0.198458	0.364881
X6629.3	Beta-defensin 1	HBD-1	P60022	1672	DEFB1	-0.061863	0.266271	0.360536	-0.0319582	0.544024	0.659677	-0.0571163	0.702279	0.76778	0.0564827	0.733761	0.834438
X6631.17	Collagen alpha-1(IX) chain	CO9A1	P20849	1297	COL9A1	0.0261704	0.632218	0.712646	0.0479086	0.271571	0.390639	0.334604	0.0142397	0.0309954	0.202169	0.18311	0.345252
X6641.60	PolyUbiquitin K48-linked	PolyUbiquitin K48	P0CG47	7314	UBB	0.345426	2.15244e-29	6.96084e-28	0.131625	1.57423e-06	1.24495e-05	0.283962	0.00042834	0.00152852	0.108996	0.202544	0.369207
X6647.55	PolyUbiquitin K63-linked	PolyUbiquitin K63	P0CG48	7316	UBC	-0.349841	8.57325e-14	1.20826e-12	-0.152523	0.000485509	0.00196263	0.0557558	0.672697	0.7442	-0.00375904	0.979009	0.988286
X6649.51	Netrin-1	NET1	O95631	9423	NTN1	0.147974	0.00117273	0.00346181	0.140305	0.000694218	0.0027154	-0.0186349	0.877423	0.910088	0.263661	0.0543534	0.151088
X6651.74	PolyUbiquitin K48-linked	PolyUbiquitin K48	P0CG47	7314	UBB	-0.115026	0.0328629	0.0633473	-0.174183	5.82562e-05	0.000308485	-0.956916	5.22052e-11	1.28631e-09	-0.452212	0.00625455	0.0322247
X6653.58	Leukocyte surface antigen CD47	CD47	Q08722	961	CD47	-0.0422409	0.450056	0.546465	-0.0587207	0.189629	0.293897	-0.01004	0.946457	0.96178	-0.0176714	0.914373	0.951327
X6706.18	Alkaline phosphatase, placental-like	PPBN	P10696	251	ALPG	-0.0828848	0.151986	0.22776	-0.0523904	0.315699	0.437271	0.0834757	0.580099	0.663232	0.183817	0.263538	0.440487
X6713.4	Low-density lipoprotein receptor-related protein 11	LRP11	Q86VZ4	84918	LRP11	-0.0820816	0.0112815	0.0250329	-0.125255	1.07924e-05	6.94453e-05	-0.334325	8.1419e-05	0.000355301	-0.18547	0.049418	0.140386
X6715.63	Alkaline phosphatase, placental-like	PPBN	P10696	251	ALPG	0.0721565	0.160101	0.237951	0.0818376	0.0554079	0.10878	0.0548214	0.675198	0.745372	0.0327078	0.822912	0.889993
X6895.1	Transferrin receptor protein 1:Cytoplasmic domain	TR:CD	P02786	7037	TFRC	-0.048735	0.177772	0.25892	-0.036672	0.244223	0.358709	-0.466981	6.0189e-07	4.86617e-06	-0.284968	0.00823469	0.0394524
X6896.3	Transmembrane protein C1orf162	CA162	Q8NEQ5	128346	C1orf162	-0.0477216	0.391291	0.489384	0.0447403	0.30645	0.427896	0.432999	0.00257745	0.00706166	0.015729	0.920915	0.954057
X6897.38	Galactosylgalactosylxylosylprotein 3-beta-glucuronosyltransferase 3	B3GA3	O94766	26229	B3GAT3	-0.0629843	0.134557	0.20564	-0.182717	2.86489e-06	2.13768e-05	-0.393278	0.000482918	0.00168347	-0.277144	0.0273605	0.091674
X6899.37	Pterin-4-alpha-carbinolamine dehydratase 2	PHS2	Q9H0N5	84105	PCBD2	-0.0791925	0.0480894	0.0866697	-0.0536547	0.172775	0.272202	-0.594261	4.5992e-08	5.14145e-07	-0.355073	0.00250597	0.0162372
X6900.30	Ubiquitin-conjugating enzyme E2 J1	UB2J1	Q9Y385	51465	UBE2J1	0.00103895	0.982541	0.986213	0.0393492	0.408466	0.534295	-0.221099	0.079617	0.132273	-0.235613	0.0984272	0.227362
X6904.14	Leucine-rich repeat transmembrane neuronal protein 2	LRRT2	O43300	26045	LRRTM2	-0.139036	2.39498e-06	1.25719e-05	-0.15976	1.81999e-08	2.27311e-07	-0.366403	4.80071e-06	2.96363e-05	-0.374214	2.15725e-05	0.000456933
X6907.17	Transmembrane and coiled-coil domain-containing protein 5A	TMC5A	Q8N6Q1	145942	TMCO5A	0.13844	0.00985368	0.0223521	0.104995	0.012751	0.032639	0.757397	3.54006e-08	4.04482e-07	0.301185	0.0471167	0.135335
X6909.40	Alpha-1,6-mannosyl-glycoprotein 2-beta-N-acetylglucosaminyltransferase	MGAT2	Q10469	4247	MGAT2	-0.296519	1.73519e-14	2.60637e-13	-0.259032	1.49875e-19	1.0644e-17	0.0870365	0.309345	0.405518	-0.104186	0.278704	0.454441
X6911.103	C-type lectin domain family 6 member A	CLC6A	Q6EIG7	93978	CLEC6A	-0.0201647	0.72701	0.791711	0.0150583	0.764875	0.840272	0.396103	0.00910378	0.0211778	-0.0837748	0.622078	0.752309
X6912.6	Calcium uptake protein 3, mitochondrial	EFHA2	Q86XE3	286097	MICU3	-0.112603	0.0497323	0.0892614	-0.112854	0.0184798	0.0439199	-0.616397	3.68088e-05	0.000176585	-0.183104	0.286158	0.460855
X6913.189	High mobility group protein B2	HMG-2	P26583	3148	HMGB2	-0.0921092	0.036763	0.0691716	-0.0656552	0.0948972	0.167341	-0.16509	0.173983	0.254305	-0.4644	0.000597827	0.00553007
X6917.49	Leucine-rich repeat-containing protein 3	LRRC3	Q9BY71	81543	LRRC3	-0.146533	0.00917357	0.0210108	-0.0794878	0.105709	0.182932	-0.529045	0.000195287	0.000773883	-0.345596	0.0294824	0.0968133
X6918.183	Cholecystokinin	CCKN	P06307	885	CCK	0.017589	0.69523	0.765387	-0.242623	1.23131e-09	1.90981e-08	-1.08606	1.18897e-19	8.61287e-17	-0.722422	3.756e-08	3.33913e-06
X6919.3	Hemoglobin subunit zeta	HBAZ	P02008	3050	HBZ	-0.389687	2.60696e-13	3.45875e-12	-0.0560491	0.203904	0.311095	0.160339	0.236461	0.32777	-0.291282	0.0423831	0.125418
X6920.1	GDNF family receptor alpha-like	GFRAL	Q6UXV0	389400	GFRAL	0.0013342	0.98223	0.986213	-0.0254061	0.587506	0.696545	0.173384	0.249649	0.341863	0.307865	0.0677087	0.177069
X6921.24	Beta-1,4-galactosyltransferase 3	B4GT3	O60512	8703	B4GALT3	-0.120903	0.0301702	0.0589726	-0.0643706	0.136286	0.224785	-0.0476832	0.738348	0.798536	-0.0619754	0.694718	0.80935
X6923.1	Procollagen-lysine,2-oxoglutarate 5-dioxygenase 2	PLOD2	O00469	5352	PLOD2	-0.184126	0.000220094	0.000778496	-0.280679	1.94635e-08	2.40603e-07	-0.147259	0.267689	0.360034	-0.185659	0.204296	0.370907
X6925.26	Sorting nexin-8	SNX8	Q9Y5X2	29886	SNX8	0.0453286	0.415559	0.513705	0.0751809	0.104947	0.181874	0.486732	0.00307797	0.0082276	0.434072	0.00730878	0.0362461
X6927.7	Bifunctional heparan sulfate N-deacetylase/N-sulfotransferase 1	NDST1	P52848	3340	NDST1	-0.27591	8.83862e-20	1.86125e-18	-0.249656	1.3227e-20	1.11414e-18	-0.203071	0.0128619	0.0284232	-0.302575	0.000815391	0.00686825
X6929.10	Sia-alpha-2,3-Gal-beta-1,4-GlcNAc-R:alpha 2,8-sialyltransferase	SIA8C	O43173	51046	ST8SIA3	-0.0737637	0.18385	0.266042	-0.0345996	0.428009	0.553067	-0.119085	0.422794	0.519633	-0.127915	0.440708	0.609021
X6930.95	Alpha-2,8-sialyltransferase 8F	SIA8F	P61647	338596	ST8SIA6	0.10668	0.0540303	0.0953693	0.0772103	0.0734796	0.135857	0.24256	0.0806558	0.133395	0.0631096	0.692936	0.808053
X6933.20	39S ribosomal protein L34, mitochondrial	RM34	Q9BQ48	64981	MRPL34	0.0030065	0.955105	0.968057	0.058497	0.14909	0.241439	0.523632	0.000172532	0.000691272	0.420479	0.0062177	0.0320805
X6936.7	Protein TMEPAI	PMEPA	Q969W9	56937	PMEPA1	0.0560023	0.286458	0.383143	0.0157459	0.726777	0.814779	-0.0419534	0.757207	0.813587	-0.171236	0.25308	0.429951
X6937.251	Uncharacterized protein C1orf43	CA043	Q9BWL3	25912	C1orf43	0.163263	0.0021099	0.00580262	0.17823	3.04437e-05	0.000173104	0.884805	7.69189e-12	2.40173e-10	0.623143	1.62725e-05	0.000373031
X6938.21	Protocadherin gamma-A12	PCDGC	O60330	26025	PCDHGA12	0.149061	3.91489e-06	1.97489e-05	0.0434144	0.142426	0.233212	0.155749	0.0656583	0.112602	0.0102268	0.914926	0.95133
X6940.18	Junctophilin-1	JPH1	Q9HDC5	56704	JPH1	0.13037	0.0123833	0.0270358	0.0222956	0.583884	0.694297	0.190728	0.165806	0.244523	-0.0935652	0.539208	0.687923
X6947.4	Type 2 lactosamine alpha-2,3-sialyltransferase	SIA10	Q9Y274	10402	ST3GAL6	-0.188672	2.1523e-05	9.51847e-05	-0.12858	0.00133164	0.00472863	-0.0851141	0.46139	0.557609	0.136008	0.295412	0.469703
X6948.82	Polyphosphoinositide phosphatase	FIG4	Q92562	9896	FIG4	0.100545	0.0768025	0.128193	0.153523	0.00145131	0.00507399	0.543025	0.000299471	0.00110908	0.169527	0.313541	0.485428
X6951.26	Acid-sensing ion channel 4	ASIC4	Q96FT7	55515	ASIC4	0.164084	0.00249289	0.00671226	0.099047	0.018084	0.0432345	0.337813	0.0201749	0.0418759	0.298822	0.0593535	0.161032
X6955.68	Sorting nexin-1	SNX1	Q13596	6642	SNX1	-0.136562	0.0157593	0.0334112	-0.134517	0.00469104	0.0138138	-0.305493	0.0378279	0.0706616	-0.489188	0.0023232	0.0153832
X6965.19	Contactin-associated protein-like 2	CNTP2	Q9UHC6	26047	CNTNAP2	-0.0630385	0.0879143	0.144214	-0.16798	3.08807e-06	2.27425e-05	-0.664227	3.02658e-11	7.88652e-10	-0.43482	7.43484e-05	0.00125251
X6966.144	Syntaxin-1B	STX1B	P61266	112755	STX1B	0.239919	8.03085e-06	3.82231e-05	0.0476292	0.263054	0.380352	-0.281107	0.0429381	0.0787452	-0.0445763	0.776419	0.862106
X6969.14	WAP four-disulfide core domain protein 5	WFDC5	Q8TCV5	149708	WFDC5	-0.253065	7.10154e-06	3.41591e-05	-0.202793	9.54723e-06	6.22771e-05	-0.922356	3.67669e-10	6.86441e-09	-0.76043	3.10201e-06	0.00011349
X6974.6	HLA class II histocompatibility antigen gamma chain	HG2A	P04233	972	CD74	-0.0705909	0.219887	0.308335	-0.0435566	0.350252	0.474603	-0.301703	0.0427528	0.0784848	-0.322583	0.050096	0.141425
X6975.52	SNARE-associated protein Snapin	SNAPN	O95295	23557	SNAPIN	-0.120862	0.0318792	0.0619124	-0.162494	0.000197833	0.000900189	-0.886799	4.30288e-09	6.11178e-08	-0.698108	1.74399e-05	0.000392343
X6984.6	Immunoglobulin superfamily member 8	IGSF8	Q969P0	93185	IGSF8	-0.147637	2.02808e-06	1.08184e-05	-0.156767	9.51071e-08	1.04072e-06	-0.435491	3.20993e-07	2.77479e-06	-0.281652	0.002694	0.0171271
X6986.17	Heparan sulfate glucosamine 3-O-sulfotransferase 3B1	HS3SB	Q9Y662	9953	HS3ST3B1	0.00819966	0.882737	0.91863	-0.0573367	0.192397	0.297169	0.0853147	0.556269	0.643686	-0.13844	0.40461	0.57493
X6990.44	Stromal cell-derived factor 2-like protein 1	SDF2L	Q9HCN8	23753	SDF2L1	0.0588244	0.189034	0.272348	0.0768147	0.027802	0.0614536	0.135797	0.252083	0.344676	0.288419	0.029031	0.0958525
X6991.24	Alpha-(1,3)-fucosyltransferase 9	FUT9	Q9Y231	10690	FUT9	0.517394	9.09904e-18	1.67293e-16	0.216061	9.58494e-06	6.23279e-05	-0.436208	0.0017716	0.00513751	-0.119626	0.460686	0.626824
X6997.32	Ras-related protein Rab-26	RAB26	Q9ULW5	25837	RAB26	0.109587	0.0458654	0.0836056	0.0532886	0.209747	0.318061	0.377286	0.0061822	0.0151707	0.150532	0.319512	0.49162
X6998.106	Aspartyl/asparaginyl beta-hydroxylase	HAAH	Q12797	444	ASPH	-0.0709516	0.0242427	0.0485927	3.8461e-05	0.998855	0.998949	0.121815	0.147027	0.22051	0.115208	0.241536	0.415209
X7003.4	Polypeptide N-acetylgalactosaminyltransferase 10	GLT10	Q86SR1	55568	GALNT10	0.216843	1.24183e-06	6.87085e-06	0.0925433	0.0140691	0.0353292	0.111329	0.339162	0.435618	0.282337	0.0323456	0.103452
X7006.4	Collagen alpha-1(XXV) chain	COPA1	Q9BXS0	84570	COL25A1	0.170462	0.00113487	0.00335825	0.150225	0.000314288	0.00135841	0.518482	5.55424e-05	0.000253688	0.484808	0.000562833	0.00529616
X7007.24	Trafficking protein particle complex subunit 4	TRAPPC4	Q9Y296	51399	TRAPPC4	0.0835636	0.0996582	0.160428	0.105965	0.0112059	0.0291999	0.224868	0.0804348	0.133151	0.271717	0.0637809	0.169652
X7009.8	B-cell differentiation antigen CD72	CD72	P21854	971	CD72	-0.142569	0.0115894	0.0255646	0.0345544	0.455269	0.576769	-0.0501152	0.733968	0.794748	-0.106165	0.511511	0.665346
X7015.8	Leukocyte immunoglobulin-like receptor subfamily B member 5	LIRB5	O75023	10990	LILRB5	-0.190949	0.000431398	0.00141022	-0.0796022	0.0982388	0.17206	0.11089	0.418722	0.516557	-0.235037	0.134828	0.279534
X7016.12	Beta-1,3-galactosyl-O-glycosyl-glycoprotein beta-1,6-N-acetylglucosaminyltransferase	GCNT1	Q02742	2650	GCNT1	0.159308	0.00429386	0.0107406	0.0774011	0.0681039	0.127876	0.377155	0.00435073	0.0112239	0.0886193	0.560305	0.705396
X7018.10	Ribosome biogenesis protein TSR3 homolog	TSR3	Q9UJK0	115939	TSR3	0.184853	0.0014951	0.00426398	0.00106039	0.982098	0.988998	-0.938496	7.75679e-11	1.75594e-09	-0.587751	0.000497686	0.0049934
X7019.13	Semaphorin-7A	Semaphorin-7A	O75326	8482	SEMA7A	-0.145589	0.000740043	0.00230311	-0.132929	0.00102505	0.00378849	-0.20907	0.0750954	0.125924	-0.158804	0.228161	0.399361
X7020.13	Carbohydrate sulfotransferase 5	CHST5	Q9GZS9	23563	CHST5	-0.305248	1.16289e-10	1.16676e-09	-0.0629784	0.122299	0.206438	0.319476	0.00876347	0.0204435	0.14417	0.282693	0.457717
X7038.45	CMP-N-acetylneuraminate-poly-alpha-2,8-sialyltransferase	SIA8D	Q92187	7903	ST8SIA4	0.465246	3.24841e-19	6.60996e-18	0.188874	1.36622e-05	8.63602e-05	-0.588437	2.75861e-06	1.83671e-05	-0.091703	0.537097	0.685859
X7045.4	BCL2/adenovirus E1B 19 kDa protein-interacting protein 3	BNIP3	Q12983	664	BNIP3	-0.141031	0.0145786	0.0311895	-0.104287	0.0224502	0.0511091	-0.288872	0.0554489	0.0974459	-0.238623	0.152203	0.303067
X7046.6	Uncharacterized protein C20orf173	CT173	Q96LM9	140873	C20orf173	0.187819	0.000714416	0.00223442	0.118101	0.00668171	0.0185877	0.305111	0.031205	0.0605401	0.178775	0.25745	0.434384
X7048.4	Carcinoembryonic antigen-related cell adhesion molecule 19	CEA19	Q7Z692	56971	CEACAM19	-0.230586	3.79862e-05	0.000159059	-0.185881	2.38215e-05	0.000140753	-0.947611	6.94682e-11	1.59249e-09	-0.617644	0.000130035	0.00187644
X7049.2	Disintegrin and metalloproteinase domain-containing protein 23	ADAM 23	O75077	8745	ADAM23	-0.0406282	0.18623	0.269272	-0.101958	0.000707785	0.0027625	-0.285467	0.000332653	0.0012195	-0.233262	0.00733681	0.0363032
X7050.5	Neuronal growth regulator 1	NEGR1	Q7Z3B1	257194	NEGR1	-0.230379	2.40393e-13	3.21293e-12	-0.174669	9.22018e-10	1.49756e-08	-0.536622	3.26447e-10	6.22312e-09	-0.435307	2.41247e-06	9.39566e-05
X7054.87	C-type lectin domain family 2 member D	CLC2D	Q9UHP7	29121	CLEC2D	0.0335389	0.379449	0.477541	-0.0169386	0.63538	0.737139	-0.110294	0.25428	0.347025	-0.178769	0.110442	0.242731
X7059.14	Leukocyte immunoglobulin-like receptor subfamily A member 6	LIRA6	Q6PI73	11025	LILRA6	0.0277155	0.637119	0.716882	0.157614	0.0029026	0.00916583	0.18558	0.193903	0.278808	-0.180784	0.292045	0.466807
X7060.2	ERO1-like protein alpha	ERO1A	Q96HE7	30001	ERO1A	0.281208	1.13578e-07	7.70376e-07	0.0484471	0.285077	0.404604	0.74446	1.53704e-06	1.09374e-05	0.272722	0.114949	0.249908
X7064.2	Vesicle-associated membrane protein 8	VAMP8	Q9BV40	8673	VAMP8	0.0778708	0.176276	0.25724	0.098701	0.0301739	0.0654822	-0.174492	0.221963	0.311247	0.0180807	0.908399	0.947918
X7065.1	Protein G6b:Isoform A, Extracellular domain	G6B:ECD	O95866	80739	MPIG6B	0.0127839	0.807189	0.856618	0.137464	0.00316461	0.00986423	0.312559	0.0187741	0.0393745	0.147647	0.321243	0.493594
X7066.199	Protein FAM209B	F209B	Q5JX69	388799	FAM209B	0.0869919	0.107149	0.169993	-0.0923761	0.0314889	0.0678483	-0.378824	0.00576567	0.0143232	-0.223542	0.144963	0.293628
X7069.9	t-SNARE domain-containing protein 1	TSNA1	Q96NA8	203062	TSNARE1	-0.211684	0.000190952	0.00068614	-0.0731768	0.10455	0.181535	-0.0799248	0.581234	0.664111	-0.318826	0.0466673	0.13447
X7070.25	Kell blood group glycoprotein	KELL	P23276	3792	KEL	-0.0530811	0.31017	0.40719	-0.0595222	0.186999	0.290318	0.0201365	0.889571	0.920316	0.115061	0.466044	0.632107
X7071.23	Endoplasmic reticulum mannosyl-oligosaccharide 1,2-alpha-mannosidase	MA1B1	Q9UKM7	11253	MAN1B1	-0.0447843	0.187202	0.270031	-0.0295182	0.295775	0.416522	-0.00627956	0.94099	0.958724	0.158466	0.11688	0.253345
X7073.69	Uncharacterized protein C22orf15	CV015	Q8WYQ4	150248	C22orf15	0.060678	0.266827	0.361154	0.0997725	0.0314583	0.067845	0.087252	0.539601	0.630657	-0.0381227	0.807689	0.880099
X7076.17	Endothelin-converting enzyme-like 1	ECEL1	O95672	9427	ECEL1	-0.00490929	0.932577	0.953371	-0.116929	0.00889727	0.0239065	-0.289895	0.0486759	0.0874958	0.128925	0.427824	0.597156
X7082.2	UDP-GlcNAc:betaGal beta-1,3-N-acetylglucosaminyltransferase 6	B3GN6	Q6ZMB0	192134	B3GNT6	-0.0599028	0.248045	0.339926	-0.0781954	0.0550166	0.10824	-0.910111	6.5506e-12	2.09967e-10	-0.555647	9.31119e-05	0.00147917
X7083.74	Matrilin-4	MATN4	O95460	8785	MATN4	-0.0251919	0.650688	0.72853	-0.0457368	0.38077	0.505183	0.0495687	0.73743	0.797781	0.118922	0.475766	0.638704
X7084.1	Draxin	DRAXI	Q8NBI3	374946	DRAXIN	0.342948	4.23096e-11	4.49399e-10	0.100511	0.0185084	0.043959	-0.15723	0.206988	0.294704	0.123201	0.409082	0.578788
X7085.81	Corneodesmosin	CDSN	Q15517	1041	CDSN	0.0359123	0.525572	0.616059	-0.092769	0.058789	0.11351	-0.0849436	0.544141	0.633705	-0.18397	0.247173	0.422692
X7089.42	Synaptotagmin-11	SYT11	Q9BT88	23208	SYT11	0.0604457	0.0963214	0.156307	-0.0211804	0.508031	0.629952	-0.12439	0.211174	0.29995	-0.215472	0.0584726	0.159218
X7090.17	Polypeptide N-acetylgalactosaminyltransferase 1	GALT1	Q10472	2589	GALNT1	-0.135221	1.83466e-07	1.19733e-06	-0.0948013	3.62844e-05	0.000203125	-0.0717636	0.302311	0.398026	-0.103393	0.192689	0.357175
X7092.7	Protein disulfide-isomerase-like protein of the testis	PDILT	Q8N807	204474	PDILT	0.0368646	0.490393	0.581981	0.0473661	0.253118	0.368635	0.604325	1.41257e-05	7.70534e-05	0.514767	0.000968942	0.00781627
X7096.30	Regulator of microtubule dynamics protein 1	RMD1	Q96DB5	51115	RMDN1	-0.0638609	0.145488	0.219474	-0.0173754	0.686781	0.780032	-0.0496233	0.657942	0.731744	-0.125869	0.403514	0.574467
X7097.8	Testis-specific chromodomain protein Y 1	CDY1	Q9Y6F8	253175	CDY1	0.0657494	0.168755	0.248367	0.111828	0.0043149	0.0128679	0.358404	0.00256737	0.00704471	0.214912	0.104576	0.234534
X7099.33	Follistatin-related protein 5	FSTL5	Q8N475	56884	FSTL5	-0.132256	0.00272088	0.00724103	-0.220284	2.09501e-07	2.07326e-06	-0.619515	3.90417e-07	3.28859e-06	-0.360014	0.00705264	0.0353804
X7100.31	T-cell surface antigen CD2	CD2	P06729	914	CD2	0.276354	5.53508e-08	3.96991e-07	0.285594	9.92161e-09	1.31727e-07	-0.128668	0.299263	0.395019	0.237846	0.0989949	0.227946
X7104.71	Calcium-binding protein 7	CABP7	Q86V35	164633	CABP7	-0.56024	9.24e-21	2.11818e-19	-0.299497	1.6152e-10	2.8262e-09	-0.333603	0.0162787	0.0346832	-0.200362	0.20112	0.367536
X7105.7	CDK5 and ABL1 enzyme substrate 2	CABL2	Q9BTV7	81928	CABLES2	0.0609057	0.186798	0.269662	-0.111004	0.00190887	0.00638994	-0.764395	3.39914e-11	8.7317e-10	-0.0967079	0.45137	0.619032
X7106.37	Oocyte-secreted protein 2	PLACL	Q86WS3	219990	OOSP2	0.157137	0.00387996	0.00987578	0.112669	0.0141937	0.0355283	0.305068	0.0263087	0.0522998	0.107004	0.487771	0.648946
X7108.7	Small integral membrane protein 24	CS077	O75264	284422	SMIM24	-0.122553	0.000278746	0.000964294	-0.17041	7.9846e-09	1.08315e-07	-0.436167	2.4401e-07	2.17151e-06	-0.172748	0.0663851	0.174743
X7110.2	DnaJ homolog subfamily B member 11	DJB11	Q9UBS4	51726	DNAJB11	-0.0387913	0.122064	0.189599	-0.115034	1.27648e-06	1.02515e-05	-0.343755	1.40236e-07	1.3462e-06	-0.198975	0.00535366	0.0285501
X7113.1	GrpE protein homolog 1, mitochondrial	GRPE1	Q9HAV7	80273	GRPEL1	0.176585	0.00110001	0.00326041	0.252251	2.54632e-08	3.04382e-07	0.757119	1.55253e-07	1.4493e-06	0.0480182	0.766009	0.856166
X7115.5	Semenogelin-1	Semenogelin	P04279	6406	SEMG1	-0.351363	3.33023e-14	4.86375e-13	-0.162516	0.000384074	0.00161009	-0.0617707	0.629157	0.707045	-0.115618	0.406721	0.576799
X7116.31	Osteoclast-associated immunoglobulin-like receptor	OSCAR	Q8IYS5	126014	OSCAR	-0.206716	0.00022148	0.000782635	-0.150057	0.00161127	0.00553703	-0.669193	3.48498e-06	2.26211e-05	-0.278438	0.0887383	0.212854
X7117.21	Serpin I2	SPI2	O75830	5276	SERPINI2	0.205977	0.000173573	0.000628681	0.11261	0.00626785	0.0176533	0.84445	4.33805e-10	7.93557e-09	0.505471	0.00084581	0.00702643
X7118.24	Immunoglobulin superfamily DCC subclass member 3:Extracellular domain	IGDC3:ECD	Q8IVU1	9543	IGDCC3	-0.0656454	0.204	0.290101	-0.0990965	0.0201332	0.0469558	-0.543194	0.000101139	0.000431481	-0.203726	0.18031	0.342107
X7121.2	Synaptotagmin-7	SYT7	O43581	9066	SYT7	-0.0333947	0.527557	0.616789	0.0881774	0.0333973	0.0713236	-0.197227	0.13158	0.20143	-0.319755	0.0282321	0.0940029
X7123.25	39S ribosomal protein L52, mitochondrial	RM52	Q86TS9	122704	MRPL52	0.115234	0.0266333	0.0526848	0.0218581	0.56884	0.681554	-0.0445139	0.723182	0.78636	0.050611	0.717972	0.824338
X7124.18	Interleukin-21	IL-21	Q9HBE4	59067	IL21	0.132773	0.0266058	0.0526591	0.01445	0.756416	0.835541	-0.0810311	0.586972	0.670033	-0.0991205	0.556959	0.703629
X7127.3	Apolipoprotein A-II	Apo A-II	P02652	336	APOA2	-0.101429	0.0170722	0.035909	-0.190901	6.4598e-07	5.5313e-06	-0.566409	1.00538e-06	7.50821e-06	-0.303932	0.0188342	0.0717886
X7128.9	von Willebrand factor A domain-containing protein 2	VWA2	Q5GFL6	340706	VWA2	-0.0739567	0.0718737	0.121195	-0.0876893	0.0106874	0.02794	0.301001	0.00355917	0.00941658	0.245296	0.0472934	0.135734
X7130.4	Leukocyte-associated immunoglobulin-like receptor 2	LAIR2	Q6ISS4	3904	LAIR2	0.043086	0.428289	0.526209	0.110957	0.0128088	0.0327637	0.0936155	0.496739	0.591255	0.338995	0.0235085	0.0830672
X7131.207	Tenascin	Tenascin	P24821	3371	TNC	-0.0103413	0.847783	0.890566	0.124847	0.0066002	0.0184175	0.274832	0.0462663	0.0838106	-0.0635288	0.675758	0.793296
X7132.55	Complement C1q-like protein 4	C1QL4	Q86Z23	338761	C1QL4	-0.118891	0.0340024	0.0651277	-0.0859178	0.0481108	0.0972419	-0.412775	0.00401905	0.0104426	-0.15126	0.337576	0.510522
X7137.8	Mitochondrial peptide methionine sulfoxide reductase	MSRA	Q9UJ68	4482	MSRA	-0.0276552	0.551107	0.639164	0.0530602	0.256844	0.373161	0.0715316	0.564856	0.650165	0.296692	0.0324881	0.103676
X7139.14	SLIT and NTRK-like protein 4	SLIK4	Q8IW52	139065	SLITRK4	-0.0841965	0.00138711	0.00400647	-0.1504	4.2655e-09	6.05869e-08	-0.315383	4.80301e-06	2.96363e-05	-0.221559	0.00312401	0.0188901
X7140.1	Chymotrypsin-like elastase family member 2A	ELA2A	P08217	63036	CELA2A	0.240592	3.09147e-05	0.000131424	0.0608144	0.21591	0.325573	0.328909	0.0248463	0.0498577	0.37009	0.0257582	0.0877669
X7141.21	Alpha-1,3-mannosyl-glycoprotein 4-beta-N-acetylglucosaminyltransferase B	MGT4B	Q9UQ53	11282	MGAT4B	-0.459906	9.78624e-22	2.30167e-20	-0.381931	2.48618e-21	2.30896e-19	-0.160399	0.162661	0.240964	-0.429841	0.00124821	0.0094582
X7143.9	N-acetyllactosaminide beta-1,6-N-acetylglucosaminyl-transferase, isoform C	GNT2C	Q8NFS9	2651		-0.157089	0.00418379	0.0105234	-0.17051	0.000126354	0.000609393	-0.0793422	0.575651	0.65877	-0.120017	0.460399	0.626668
X7144.234	Kazal-type serine protease inhibitor domain-containing protein 1	KAZD1	Q96I82	81621	KAZALD1	0.204596	7.28715e-07	4.19619e-06	-0.0246214	0.533919	0.650691	-0.0864301	0.411128	0.509096	0.197333	0.101952	0.2321
X7145.1	Inter-alpha-trypsin inhibitor heavy chain H3	ITIH3	Q06033	3699	ITIH3	-0.0387348	0.423766	0.521536	0.0792918	0.101871	0.177223	0.461512	0.000684806	0.00225283	0.229919	0.117024	0.253506
X7146.16	Protein disulfide-isomerase A4	PDIA4	P13667	9601	PDIA4	0.189435	0.000406398	0.00134699	0.0548104	0.186279	0.289447	0.0108714	0.93555	0.954794	0.119485	0.430512	0.599714
X7147.35	WAP four-disulfide core domain protein 8	WFDC8	Q8IUA0	90199	WFDC8	0.121183	0.0325241	0.0627945	0.261157	2.00893e-07	1.999e-06	0.60351	4.26669e-05	0.000201486	0.116007	0.479147	0.641817
X7148.42	Protein FAM173A	F173A	Q9BQD7	65990	ANTKMT	0.0322029	0.515017	0.605844	0.102507	0.0166019	0.0403841	-0.0712898	0.580852	0.663883	-0.261935	0.082117	0.20192
X7153.66	Neugrin	NGRN	Q9NPE2	51335	NGRN	-0.18941	0.000833934	0.00254038	-0.180091	9.72853e-05	0.000482695	-0.847483	3.08691e-09	4.47231e-08	-0.542317	0.000845062	0.00702643
X7155.46	C4b-binding protein beta chain	C4b-binding protein beta chain	P20851	725	C4BPB	-0.26125	7.05636e-07	4.0893e-06	-0.225863	1.60197e-06	1.26412e-05	-0.955924	6.76568e-12	2.14959e-10	-0.656976	1.4302e-05	0.000338574
X7156.2	Alpha-(1,3)-fucosyltransferase 10	FUT10	Q6P4F1	84750	FUT10	-0.235648	5.20818e-12	6.18493e-11	-0.158617	3.94517e-08	4.57993e-07	0.223952	0.00928543	0.0214951	-0.186072	0.0548209	0.151689
X7161.25	GDH/6PGL endoplasmic bifunctional protein	G6PE	O95479	9563	H6PD	-0.136827	0.00260484	0.00697318	0.0344286	0.435358	0.558974	0.431514	0.000479795	0.00167581	0.272917	0.0426602	0.125929
X7167.102	Vesicle-associated membrane protein-associated protein A	VAPA	Q9P0L0	9218	VAPA	0.229484	2.49695e-13	3.32498e-12	0.0557761	0.0461224	0.093904	-0.241687	0.00283115	0.00763547	-0.0999097	0.279164	0.454441
X7173.141	Transmembrane protein 132C:Extracellular domain	T132C:ECD	Q8N3T6	92293	TMEM132C	-0.046663	0.0995849	0.160381	-0.0601498	0.0186136	0.0441256	-0.211418	0.00521984	0.0131751	-0.022698	0.7861	0.867482
X7175.4	Protocadherin gamma-A2	PCDG2	Q9Y5H1	56113	PCDHGA2	-0.0230922	0.586801	0.674086	0.0246386	0.567142	0.680084	-0.377574	0.00118411	0.00361015	-0.121621	0.353691	0.524814
X7178.59	Protein DEPP	DEPP	Q9NTK1	11067	DEPP1	-0.153046	0.000466725	0.00151263	0.00308307	0.943068	0.961383	-0.359169	0.00178865	0.0051828	-0.383865	0.00280985	0.0176383
X7179.69	Neurofascin	NFASC	O94856	23114	NFASC	-0.210379	1.52178e-12	1.8748e-11	-0.126278	1.65597e-06	1.29825e-05	-0.44917	1.89797e-08	2.28387e-07	-0.402851	3.58592e-06	0.000121546
X7180.114	Interferon alpha-14	IFN14	P01570	3448	IFNA14	0.28117	2.58564e-07	1.62873e-06	-0.0365667	0.364279	0.488946	-0.288952	0.030703	0.0597563	0.0176313	0.905115	0.946126
X7181.17	Vesicle-associated membrane protein-associated protein B/C	VAPB	O95292	9217	VAPB	0.0417941	0.438288	0.534324	0.0305178	0.480788	0.603192	-0.16609	0.230972	0.321885	0.0151042	0.922016	0.954552
X7183.102	Angiopoietin-like protein 8	TD26	Q6UXH0	55908	ANGPTL8	0.185591	0.00078241	0.00241593	0.0543492	0.19983	0.306428	0.612272	1.16174e-05	6.46365e-05	0.303847	0.0544988	0.151376
X7184.13	Carcinoembryonic antigen-related cell adhesion molecule 7	CEAM7	Q14002	1087	CEACAM7	0.0671312	0.229061	0.318977	0.0973929	0.0295543	0.0644465	0.367589	0.0101899	0.0232562	0.0267028	0.864891	0.92001
X7185.29	Platelet glycoprotein V	GPV	P40197	2814	GP5	-0.195281	8.83716e-05	0.000343804	-6.34094e-05	0.998949	0.998949	0.491489	0.000116503	0.000487832	0.156473	0.265395	0.442792
X7186.111	Syntaxin-3	STX3	Q13277	6809	STX3	0.206373	6.30071e-11	6.53902e-10	-0.00591364	0.82924	0.889138	-0.209138	0.00600414	0.0147939	-0.167321	0.0546622	0.151494
X7187.3	Protein phosphatase 1L	PPM1L	Q5SGD2	151742	PPM1L	0.221641	2.18717e-05	9.66091e-05	0.125951	0.00319122	0.00991303	0.380606	0.00358689	0.00947609	0.0502107	0.731821	0.834032
X7189.55	Carbohydrate sulfotransferase 3	CHST3	Q7LGC8	9469	CHST3	0.0281607	0.602645	0.688357	-0.0758354	0.0742775	0.136773	-0.502172	0.00024593	0.000936654	-0.43151	0.00531321	0.0284681
X7192.37	Interferon lambda receptor 1	CRF2-12	Q8IU57	163702	IFNLR1	-0.0615977	0.194974	0.279681	-0.144456	0.000580364	0.00230744	-0.142401	0.265856	0.35865	-0.271524	0.067914	0.17735
X7193.98	Protocadherin alpha-C1	PCDC1	Q9H158	56135	PCDHAC1	0.0213519	0.699839	0.768565	0.0513385	0.270839	0.389741	-0.202676	0.165301	0.243977	-0.227579	0.157506	0.310723
X7194.36	Neuroplastin	NPTN	Q9Y639	27020	NPTN	0.0584021	0.0561801	0.0984443	-0.0872338	0.00162413	0.00557592	-0.434038	2.07705e-07	1.86215e-06	-0.278668	0.00244877	0.0160098
X7196.21	Interferon omega-1	IFN-w	P05000	3467	IFNW1	0.0036794	0.947938	0.963364	0.065868	0.139422	0.229226	0.0764902	0.60505	0.687419	0.104337	0.530392	0.680751
X7197.2	DnaJ homolog subfamily C member 15	DJC15	Q9Y5T4	29103	DNAJC15	-0.142642	0.0106457	0.0238606	0.0192669	0.671176	0.766152	-0.0418093	0.766235	0.821338	-0.00149538	0.992453	0.996304
X7198.197	Glycosaminoglycan xylosylkinase	FA20B	O75063	9917	FAM20B	-0.191309	1.17466e-11	1.33793e-10	-0.0734698	0.0032416	0.0100437	0.0214036	0.76768	0.822644	-0.187856	0.0220666	0.0794485
X7199.3	Synapsin-3	SYN3	O14994	8224	SYN3	0.0699141	0.22164	0.310073	0.0484248	0.308277	0.42995	0.244595	0.0974949	0.156736	0.119995	0.466807	0.632302
X7200.4	Leucine-rich repeat and fibronectin type-III domain-containing protein 2	LRFN2	Q9ULH4	57497	LRFN2	-0.279801	6.5867e-12	7.67107e-11	-0.370157	1.41608e-20	1.1657e-18	-0.782891	8.62607e-13	3.8102e-11	-0.619917	3.22904e-07	2.01648e-05
X7201.5	Iron-sulfur cluster assembly enzyme ISCU, mitochondrial	ISCU	Q9H1K1	23479	ISCU	0.138276	0.0117061	0.0257278	0.0935919	0.0374672	0.0788129	0.380965	0.00748438	0.0177994	0.255224	0.108961	0.241233
X7202.107	Semaphorin-6C	SEMA6C	Q9H3T2	10500	SEMA6C	-0.395213	1.72602e-16	2.92133e-15	-0.0952426	0.0118863	0.0306859	-0.0723399	0.530975	0.622317	-0.0782053	0.56442	0.709098
X7203.125	Beta-1,3-N-acetylglucosaminyltransferase radical fringe	RFNG	Q9Y644	5986	RFNG	-0.443116	1.29156e-31	4.63171e-30	-0.200573	2.82395e-10	4.75737e-09	-0.205323	0.0271452	0.0537267	-0.242604	0.0353289	0.110216
X7204.1	Carcinoembryonic antigen-related cell adhesion molecule 21	CEA21	Q3KPI0	90273	CEACAM21	-0.0336172	0.527475	0.616789	0.0214014	0.625201	0.728352	0.0959341	0.488279	0.583294	-0.0275011	0.858686	0.914837
X7206.20	Fructose-1,6-bisphosphatase 1	F16P1	P09467	2203	FBP1	-0.0112842	0.826817	0.873354	0.129582	0.00539744	0.0154909	0.564645	3.50591e-05	0.000169087	0.219747	0.151146	0.301837
X7207.4	Protein Red	RED	Q13123	3550	IK	0.212138	0.000112842	0.000428422	0.156455	0.000143879	0.000684798	0.465667	0.000715868	0.00234225	0.137221	0.362095	0.53422
X7208.60	Alpha-1,3-mannosyl-glycoprotein 4-beta-N-acetylglucosaminyltransferase C	MGT4C	Q9UBM8	25834	MGAT4C	-0.137241	0.00131613	0.00383201	-0.129413	0.000841173	0.00322261	0.0475217	0.669615	0.742377	-0.0673066	0.594435	0.733265
X7210.25	Amyloid-like protein 1	Amyloid-like protein 1	P51693	333	APLP1	-0.037641	0.321196	0.418302	-0.102602	0.00746119	0.0204576	-0.494111	4.49417e-06	2.79689e-05	-0.389909	0.00115747	0.00893892
X7211.2	Ribonuclease pancreatic	RNase 1	P07998	6035	RNASE1	-0.0240327	0.454457	0.550297	-0.0871819	0.00480517	0.014091	-0.0273032	0.75267	0.810396	-0.0457555	0.690102	0.805008
X7215.18	NADH-cytochrome b5 reductase 3	NADH-cytochrome b5 reductase	P00387	1727	CYB5R3	-0.189136	0.000372974	0.00124623	-0.0662996	0.148168	0.240334	-0.619345	5.95484e-06	3.56503e-05	-0.241909	0.108601	0.241132
X7218.87	Sodium/potassium-transporting ATPase subunit beta-2	AT1B2	P14415	482	ATP1B2	-0.0649434	0.0964233	0.156332	-0.0657536	0.0578027	0.112198	-0.186115	0.0709726	0.120461	-0.209691	0.0807928	0.199968
X7219.152	Heat shock 70 kDa protein 1A	HSP 70	P0DMV8	3303	HSPA1A	-0.0148664	0.787155	0.840076	0.0793768	0.106575	0.184168	0.163918	0.256128	0.348825	-0.0173023	0.91378	0.951327
X7221.56	Cytoskeleton-associated protein 4	CKAP4	Q07065	10970	CKAP4	-0.00183533	0.973718	0.979796	-0.0856322	0.058944	0.113682	-0.508308	0.00044185	0.00156593	-0.115617	0.46614	0.632107
X7223.60	Protein S100-A13	S100A13	Q99584	6284	S100A13	-0.896791	2.98542e-63	2.7033e-61	-0.325813	7.30485e-12	1.6133e-10	-0.11464	0.325424	0.422035	-0.356059	0.00754594	0.0370102
X7224.11	T-cell receptor-associated transmembrane adapter 1	TRAT1	Q6PIZ9	50852	TRAT1	0.185277	0.00100427	0.0030037	0.10063	0.0221434	0.0505696	0.647848	8.99264e-06	5.13744e-05	0.203173	0.206666	0.373799
X7225.51	Membrane magnesium transporter 1	MMGT1	Q8N4V1	93380	MMGT1	-0.235129	1.55574e-05	7.02605e-05	-0.207265	9.55676e-07	7.90287e-06	-0.919485	5.80674e-11	1.39285e-09	-0.897218	1.1274e-09	2.49679e-07
X7227.75	Cochlin	COCH	O43405	1690	COCH	-0.0398377	0.473603	0.567072	-0.00787136	0.881804	0.924731	-0.152669	0.30213	0.397932	0.170043	0.301585	0.474208
X7228.2	Alpha-N-acetylgalactosaminide alpha-2,6-sialyltransferase 6	SIA7F	Q969X2	30815	ST6GALNAC6	-0.0685008	0.170102	0.24979	-0.0497233	0.228163	0.339247	0.433084	0.00153465	0.00453017	0.285703	0.0666829	0.175273
X7231.37	Transmembrane protease serine 11A	TM11A	Q6ZMR5	339967	TMPRSS11A	0.00557502	0.915934	0.942743	0.0428627	0.285327	0.4048	-0.230906	0.0841218	0.138684	0.0410283	0.782535	0.865641
X7233.73	P2X purinoceptor 6	P2RX6	O15547	9127	P2RX6	0.217917	0.000108276	0.000413687	0.09691	0.0219438	0.0502405	0.00455825	0.973456	0.98104	0.162549	0.286575	0.461118
X7234.12	Procollagen galactosyltransferase 2	GT252	Q8IYK4	23127	COLGALT2	0.152393	0.00226349	0.00616882	0.0982206	0.0093487	0.0249161	0.560687	5.6415e-06	3.41127e-05	0.425867	0.00199431	0.0137588
X7240.2	Membrane-bound transcription factor site-1 protease	MBTP1	Q14703	8720	MBTPS1	0.0644177	0.28848	0.385136	-0.12597	0.0058661	0.0165992	-0.660546	1.20222e-05	6.66835e-05	-0.21751	0.1947	0.359981
X7242.14	V-set and transmembrane domain-containing protein 4	CJ072	Q8IW00	196740	VSTM4	-0.0605699	0.254199	0.346958	-0.0944379	0.0198136	0.0463597	-0.46422	0.000669713	0.00220719	-0.243957	0.102054	0.232186
X7244.16	IGF-like family receptor 1	TM149	Q9H665	79713	IGFLR1	0.155388	0.000428764	0.00140287	0.170121	3.34536e-05	0.000188736	0.396101	0.000710637	0.00232724	0.160401	0.222143	0.393731
X7245.2	CUGBP Elav-like family member 2	CELF2	O95319	10659	CELF2	0.102415	0.0279617	0.0549823	0.0675546	0.100911	0.175974	0.589528	8.41772e-07	6.5427e-06	0.442783	0.00059957	0.00553007
X7246.4	FRAS1-related extracellular matrix protein 2	FREM2	Q5SZK8	341640	FREM2	-0.0114223	0.836082	0.880061	-0.00541178	0.9018	0.935983	0.584578	3.94357e-05	0.000187695	0.105593	0.503358	0.658895
X7247.1	RAB6-interacting golgin	GORAB	Q5T7V8	92344	GORAB	-0.189562	0.000850422	0.00258625	-0.206991	6.66765e-06	4.54807e-05	-0.9627	3.75258e-11	9.50479e-10	-0.519221	0.00121348	0.00931194
X7249.307	Bcl-2-like protein 10	B2L10	Q9HD36	10017	BCL2L10	0.191088	0.000702601	0.0022014	0.013344	0.760462	0.83771	0.0817113	0.564542	0.650165	-0.153968	0.334227	0.506514
X7251.64	Complement C1q tumor necrosis factor-related protein 3	C1QT3	Q9BXJ4	114899	C1QTNF3	-0.201621	3.80592e-05	0.000159181	-0.246837	4.15239e-08	4.75511e-07	-0.728868	3.66176e-08	4.17072e-07	-0.42825	0.00324119	0.0194686
X7253.6	Protein quaking	QKI	Q96PU8	9444	QKI	-0.0332077	0.543205	0.632023	0.0358187	0.448509	0.571423	0.281613	0.0458718	0.0832403	0.343821	0.0278887	0.0930994
X7257.18	Tuberoinfundibular peptide of 39 residues	TIP39	Q96A98	113091	PTH2	0.0755705	0.195794	0.280636	0.0789296	0.110414	0.189896	0.152009	0.298601	0.394288	-0.0849112	0.609655	0.743492
X7258.5	Bone marrow proteoglycan	EMBP	P13727	5553	PRG2	0.0234061	0.691782	0.762054	-0.00633912	0.889216	0.929238	-0.016511	0.908532	0.936541	0.0720075	0.660081	0.780601
X7262.191	Carbohydrate sulfotransferase 14	CHSTE	Q8NCH0	113189	CHST14	0.164317	0.0024944	0.00671226	0.0410819	0.360361	0.485576	-0.340993	0.0163822	0.0348705	0.00102636	0.994794	0.997548
X7265.32	Osteocrin	OSTN	P61366	344901	OSTN	-0.0836052	0.125785	0.1942	-0.139179	0.00168327	0.00573548	-0.203092	0.163359	0.24163	-0.325767	0.045116	0.131373
X7266.4	Serpin A9	SPA9	Q86WD7	327657	SERPINA9	-0.0992844	0.0842776	0.139258	0.0118531	0.804081	0.869368	0.271708	0.0746114	0.125403	0.348818	0.0364882	0.112477
X7267.2	Serine palmitoyltransferase 2	LCB2	O15270	9517	SPTLC2	0.114628	0.020275	0.0415729	0.0216473	0.572828	0.684746	-0.18871	0.129756	0.199057	-0.0384445	0.785009	0.866994
X7551.33	Leucine-rich repeat-containing protein 32	LRC32	Q14392	2615	LRRC32	-0.411798	4.74321e-20	1.01656e-18	-0.219383	1.39796e-08	1.78919e-07	-0.138599	0.252397	0.344975	-0.121619	0.374031	0.545264
X7624.19	Ankyrin-2	ANK2	Q01484	287	ANK2	-0.24092	1.27072e-05	5.88823e-05	-0.234963	2.39417e-08	2.89056e-07	-0.900435	3.17738e-11	8.22035e-10	-0.634038	3.85991e-05	0.000728155
X7625.27	14-3-3 protein theta	14-3-3 protein theta	P27348	10971	YWHAQ	0.268654	7.24143e-13	9.1071e-12	0.130456	4.48627e-05	0.000244718	0.137786	0.137361	0.209131	0.295667	0.00530192	0.0284681
X7628.40	Cysteine-rich with EGF-like domain protein 1	CREL1	Q96HD1	78987	CRELD1	0.0599999	0.1392	0.211473	0.0398421	0.30919	0.431056	-0.352676	0.0014193	0.00422409	-0.0790977	0.598671	0.735794
X7638.30	Vesicular integral-membrane protein VIP36	Lectin, mannose-binding 2	Q12907	10960	LMAN2	0.0204505	0.722474	0.788193	0.0796559	0.118426	0.201286	0.400799	0.00793766	0.018742	0.0774634	0.640783	0.768006
X7648.9	Myosin-binding protein C, slow-type	MYPC1	Q00872	4604	MYBPC1	0.0414833	0.485267	0.577221	0.101236	0.0746908	0.137395	0.168245	0.342465	0.438617	0.179972	0.305	0.477555
X7655.11	N-terminal pro-BNP	N-terminal pro-BNP	P16860	4879	NPPB	-0.0425476	0.422752	0.520642	0.0569684	0.223527	0.334276	0.156828	0.251656	0.344352	0.534291	0.000651351	0.00582941
X7696.3	Next to BRCA1 gene 1 protein	NBR1	Q14596	4077	NBR1	0.0468216	0.357128	0.454406	-0.131762	0.00403352	0.0121543	0.29474	0.022275	0.045428	0.278311	0.0598306	0.161842
X7713.102	Fragile X mental retardation protein 1	FMR1	Q06787	2332	FMR1	0.0704801	0.198192	0.283624	0.0605186	0.156813	0.251094	0.228956	0.103342	0.16424	-0.0853769	0.590594	0.731077
X7717.95	Cystic fibrosis transmembrane conductance regulator	CFTR	P13569	1080	CFTR	0.0731754	0.0516172	0.0919162	-0.0166007	0.64124	0.74251	0.233348	0.0255773	0.0511263	-0.202187	0.0951459	0.222993
X7732.45	Vesicle-associated membrane protein 4	VAMP4	O75379	8674	VAMP4	-0.125677	0.026832	0.0530199	-0.117218	0.0112387	0.0292431	-0.254945	0.0886815	0.145079	-0.259424	0.113248	0.247099
X7736.28	Opalin	OPALI	Q96PE5	93377	OPALIN	0.00241586	0.964984	0.974399	0.0192778	0.637509	0.739371	0.107516	0.419416	0.517237	0.139831	0.355023	0.526574
X7737.76	Integrin beta-6	ITB6	P18564	3694	ITGB6	-0.213804	0.000165664	0.00060305	-0.195835	1.55735e-05	9.65878e-05	-0.802295	2.29228e-08	2.71328e-07	-0.334992	0.032361	0.103452
X7738.299	Syntaxin-2	STX2	P32856	2054	STX2	0.193911	9.99622e-12	1.14215e-10	-0.0500872	0.0431919	0.0887357	-0.314293	4.71861e-06	2.92651e-05	-0.219823	0.00376757	0.0218688
X7740.33	Fetal and adult testis-expressed transcript protein	FATE1	Q969F0	89885	FATE1	0.0806546	0.0939316	0.152977	0.117956	0.00120369	0.00431968	0.720435	2.64342e-09	3.90794e-08	0.532376	7.21369e-05	0.00122667
X7741.111	RNA polymerase-associated protein RTF1 homolog	RTF1	Q92541	23168	RTF1	0.243759	1.72194e-05	7.72199e-05	0.0546146	0.191252	0.295652	0.492108	0.000463356	0.00162781	0.351765	0.024539	0.0850718
X7742.11	RING finger protein 148:region 1	RN148:region 1	Q8N7C7	378925	RNF148	0.0493477	0.349253	0.447153	0.040494	0.322125	0.44498	0.295094	0.0248206	0.0498338	0.209071	0.158249	0.311849
X7743.5	Mitochondrial import inner membrane translocase subunit TIM50	TIM50	Q3ZCQ8	92609	TIMM50	-0.184502	0.000952514	0.00287261	-0.0946262	0.0336489	0.0717342	-0.493765	0.000513371	0.00177426	-0.807536	2.5582e-07	1.66728e-05
X7745.3	CDGSH iron-sulfur domain-containing protein 1	ZCD1	Q9NZ45	55847	CISD1	0.363674	2.92879e-30	1.00076e-28	0.0740609	0.00544239	0.0155829	-0.151594	0.0497727	0.0890696	0.069943	0.425927	0.59541
X7747.47	NADH dehydrogenase [ubiquinone] 1 beta subcomplex subunit 11, mitochondrial	NDUBB	Q9NX14	54539	NDUFB11	0.0875921	0.100947	0.161926	0.0105914	0.791002	0.860363	0.174007	0.201987	0.289119	0.0398611	0.788358	0.868774
X7748.11	NADH dehydrogenase [ubiquinone] flavoprotein 2, mitochondrial	NDUV2	P19404	4729	NDUFV2	0.124244	0.000797894	0.00245746	-0.0258318	0.399984	0.525287	-0.277686	0.00369884	0.00972927	-0.139102	0.199642	0.365954
X7751.121	Secreted frizzled-related protein 2	SARP-1	Q96HF1	6423	SFRP2	0.127213	0.0208664	0.0426032	0.058334	0.167077	0.264868	0.370496	0.00841234	0.0197469	0.358281	0.0226431	0.0809606
X7752.31	C-type lectin domain family 4 member D	CLC4D	Q8WXI8	338339	CLEC4D	0.504763	7.85042e-19	1.54534e-17	0.136161	0.00678522	0.0188322	-0.157886	0.262587	0.355948	0.111908	0.473132	0.636821
X7753.21	Oxidoreductase HTATIP2	HTAI2	Q9BUP3	10553	HTATIP2	0.176306	0.00157238	0.00446726	0.0496467	0.302626	0.423846	0.221737	0.11602	0.180818	0.163524	0.305497	0.477611
X7754.11	Protein jagged-1:Cytoplasmic domain	JAG1:CD	P78504	182	JAG1	0.0853672	0.0807322	0.134011	0.0526999	0.180613	0.282705	0.447485	0.000282572	0.00105296	0.114775	0.405209	0.575501
X7755.37	Integrin beta-5	ITB5	P18084	3693	ITGB5	-0.079503	0.132064	0.202349	-0.166107	0.000224379	0.00100582	-0.607245	4.29627e-06	2.6969e-05	-0.266406	0.0737552	0.187731
X7758.217	RING finger protein 215:Extracellular domain	RN215:ECD	Q9Y6U7	200312	RNF215	0.666871	1.93642e-34	7.62361e-33	0.314279	6.89915e-12	1.55209e-10	0.250602	0.0521479	0.0924521	0.136706	0.345337	0.517719
X7761.125	Choline/ethanolamine kinase	CHKB	Q9Y259	1120	CHKB	0.428177	4.17067e-27	1.22814e-25	0.201144	9.14515e-11	1.68141e-09	0.32556	0.000200318	0.000787787	0.598693	5.44114e-09	7.88312e-07
X7763.25	Cadherin-11:Cytoplasmic domain	Cadherin-11:CD	P55287	1009	CDH11	0.0769596	0.165315	0.245197	0.0591364	0.190492	0.294856	0.246983	0.080315	0.133014	0.25808	0.110023	0.242137
X7765.15	Integral membrane protein 2A	ITM2A	O43736	9452	ITM2A	0.00923196	0.867395	0.906435	0.0446077	0.287849	0.40758	0.793877	9.8468e-09	1.29691e-07	0.367583	0.0146205	0.0594287
X7766.25	Zona pellucida sperm-binding protein 4	ZP4	Q12836	57829	ZP4	0.062933	0.0997936	0.160503	0.148299	9.18345e-05	0.000458792	0.0220463	0.817805	0.864835	0.166536	0.135969	0.280614
X7767.1	Colipase-like protein 2	CF126	Q6UWE3	389383	CLPSL2	-0.141355	0.0125428	0.027351	-0.111875	0.0137299	0.0346548	-0.505868	0.000431639	0.00153726	-0.236227	0.128596	0.27002
X7769.29	SH3 domain-binding protein 2	3BP2	P78314	6452	SH3BP2	0.256906	1.29146e-07	8.59868e-07	0.168364	2.68115e-05	0.000155627	-0.108633	0.357868	0.454169	0.216352	0.112672	0.246287
X7770.25	NFU1 iron-sulfur cluster scaffold homolog, mitochondrial	NFU1	Q9UMS0	27247	NFU1	0.289076	1.02587e-07	7.01465e-07	0.190791	2.52693e-06	1.9228e-05	0.393747	0.0030695	0.00821252	0.181223	0.223481	0.394423
X7773.20	Killer cell immunoglobulin-like receptor 2DL2	KI2L2	P43627	3803	KIR2DL2	-0.0278611	0.457408	0.552613	0.045333	0.200584	0.307325	0.207642	0.0378067	0.0706584	0.182563	0.0995661	0.228535
X7776.20	Netrin receptor UNC5B	UNC5B	Q8IZJ1	219699	UNC5B	-0.0759257	0.010449	0.023507	-0.0422578	0.101658	0.177021	0.0289552	0.715528	0.77991	-0.152371	0.0822347	0.202072
X7778.104	Caspase recruitment domain-containing protein 19	BINCA	Q96LW7	84270	CARD19	0.135847	0.011517	0.0254358	0.178449	2.02612e-05	0.000120701	0.880096	4.24075e-10	7.83673e-09	0.400855	0.00959247	0.043274
X7779.86	Carbohydrate sulfotransferase 11	CHSTB	Q9NPF2	50515	CHST11	-0.268276	1.0163e-09	9.22565e-09	-0.210737	2.14661e-08	2.61785e-07	0.00880129	0.941932	0.959078	-0.0606944	0.636014	0.764315
X7782.34	Epididymal secretory protein E3-beta	EP3B	P56851	64184	EDDM3B	0.166479	0.00167348	0.00472068	0.109019	0.00873424	0.0235558	0.539089	4.53998e-05	0.000212452	0.394909	0.00749417	0.036883
X7784.1	Kininogen-1	Kininogen, HMW	P01042	3827	KNG1	-0.293706	1.41647e-08	1.09625e-07	-0.0997933	0.0487996	0.0984143	0.0289194	0.830688	0.873875	-0.141121	0.350008	0.522163
X7785.1	Ephrin-B3:Cytoplasmic domain	Ephrin-B3:CD	Q15768	1949	EFNB3	-0.125503	0.0157647	0.0334112	-0.0524553	0.204562	0.311968	-0.370543	0.00566376	0.0141282	0.13436	0.353085	0.524344
X7786.83	C-type lectin domain family 2 member B	CLC2B	Q92478	9976	CLEC2B	-0.167193	0.00254168	0.00681923	-0.127731	0.00426287	0.0127499	-0.560086	9.1217e-05	0.000395201	-0.188699	0.222786	0.39432
X7787.25	Leukocyte immunoglobulin-like receptor subfamily A member 5	LIRA5	A6NI73	353514	LILRA5	-0.0645357	0.205631	0.291962	0.134264	0.00352401	0.0107895	0.634285	4.67655e-06	2.9054e-05	0.373351	0.0140905	0.0577329
X7788.1	ATP synthase-coupling factor 6, mitochondrial	CF6	P18859	522	ATP5PF	0.935909	2.03864e-60	1.67817e-58	0.550016	1.76859e-30	4.00365e-28	0.538392	0.00016025	0.000647795	0.593584	0.000120924	0.00180241
X7789.182	Peroxiredoxin-4	PRDX4	Q13162	10549	PRDX4	0.106376	0.0339899	0.0651277	0.0286265	0.501695	0.623589	0.735518	6.96101e-09	9.47848e-08	0.468615	0.000863348	0.00713938
X7790.21	Leukemia inhibitory factor	LIF	P15018	3976	LIF	-0.0786189	0.0318471	0.0618832	-0.0472318	0.139019	0.228668	-0.0151924	0.874651	0.90811	-0.27262	0.0105236	0.0463143
X7792.58	Coiled-coil domain-containing protein 90B, mitochondrial	CC90B	Q9GZT6	60492	CCDC90B	0.0720208	0.167962	0.247501	0.00859438	0.845085	0.900729	-0.0765584	0.564853	0.650165	0.0942501	0.537212	0.685859
X7795.14	NKG2-E type II integral membrane protein:Isoform H, Cytoplasmic domain	NKG2E:CD	Q07444	3823	KLRC3	-0.102831	0.0632959	0.108756	0.0432016	0.326759	0.449666	-0.0042135	0.975402	0.981805	0.257334	0.0969982	0.225253
X7796.10	B-cell antigen receptor complex-associated protein alpha chain	CD79A	P11912	973	CD79A	0.516945	5.52928e-19	1.10647e-17	0.201254	0.000114453	0.000559445	-0.682769	1.32426e-06	9.61218e-06	-0.250556	0.127089	0.268562
X7797.11	Coiled-coil domain-containing protein 167	CC167	Q9P0B6	154467	CCDC167	-0.227195	4.64529e-05	0.000190331	-0.17199	4.65273e-05	0.000251151	-0.817005	1.49688e-09	2.37794e-08	-0.385242	0.00751089	0.0369124
X7803.4	Carbohydrate sulfotransferase 1	CHST1	O43916	8534	CHST1	-0.274071	7.07911e-11	7.305e-10	-0.289898	2.22911e-16	9.7275e-15	-0.287157	0.00642858	0.0156586	-0.0251479	0.834524	0.900133
X7805.52	Golgi SNAP receptor complex member 1	GOS-28	O95249	9527	GOSR1	0.282096	6.94643e-07	4.03485e-06	0.21458	1.75174e-06	1.36448e-05	0.382555	0.00553568	0.0138469	0.272661	0.0774727	0.193883
X7806.33	Beta-1,4-galactosyltransferase 7	B4GT7	Q9UBV7	11285	B4GALT7	-0.163082	0.000228645	0.000801695	-0.113712	0.00112849	0.00411582	0.0792373	0.454701	0.55118	0.157879	0.183111	0.345252
X7808.5	D-glucuronyl C5-epimerase	GLCE	O94923	26035	GLCE	-0.0177543	0.716457	0.783044	0.00501359	0.903293	0.936921	0.30633	0.0131948	0.0290527	0.159727	0.263313	0.440313
X7809.22	Spermatogenesis-associated protein 9	SPAT9	Q9BWV2	83890	SPATA9	0.00931194	0.825602	0.872325	0.135802	0.00035963	0.00151639	0.0945776	0.390823	0.488462	0.161702	0.179922	0.341908
X7810.20	Complement C1q tumor necrosis factor-related protein 5	C1QTNF5	Q9BXJ0	114902	C1QTNF5	0.0566013	0.201879	0.287722	0.193946	9.79391e-07	8.06217e-06	0.561625	1.00166e-06	7.49586e-06	0.475335	0.000127782	0.00185874
X7813.6	Alkaline phosphatase, placental type	Alkaline phosphatase, placental	P05187	250	ALPP	-0.16364	0.00428525	0.0107339	-0.095968	0.0513187	0.102242	-0.287323	0.0525225	0.0928889	-0.293758	0.0800951	0.198658
X7815.49	Insulin-like growth factor-binding protein-like 1	IBPL1	Q8WX77	347252	IGFBPL1	-0.088941	0.0761868	0.127416	-0.0770698	0.0927684	0.164146	-0.0215171	0.871165	0.905788	-0.156231	0.303365	0.475872
X7821.6	Nuclear nucleic acid-binding protein C1D	C1D	Q13901	10438	C1D	-0.0387116	0.502676	0.59422	0.0265894	0.56176	0.675529	0.340732	0.0220274	0.0450498	0.115957	0.488071	0.648946
X7822.11	HRAS-like suppressor 2	HRSL2	Q9NWW9	54979	PLAAT2	-0.0978878	0.0691709	0.117238	-0.0960983	0.0241048	0.0543295	-0.214275	0.116069	0.180818	-0.087978	0.557656	0.704244
X7824.88	Methionine-R-sulfoxide reductase B3	MSRB3	Q8IXL7	253827	MSRB3	0.0179497	0.70282	0.770954	0.0775022	0.0591426	0.113883	0.513253	3.18189e-05	0.000156587	0.409606	0.00263458	0.0168893
X7825.7	Monoacylglycerol lipase ABHD12	ABD12	Q8N2K0	26090	ABHD12	0.0709699	0.168157	0.247687	0.0333712	0.410329	0.535959	0.0824126	0.523514	0.615239	-0.097595	0.503024	0.658895
X7826.1	Serine/threonine-protein kinase DCLK3	DCLK3	Q9C098	85443	DCLK3	-0.108786	0.049875	0.0894294	0.0306608	0.501625	0.623589	-0.324485	0.0263703	0.0523647	-0.0440907	0.791618	0.869912
X7827.20	Disintegrin and metalloproteinase domain-containing protein 32	ADA32	Q8TC27	203102	ADAM32	-0.132147	0.0222258	0.0449983	-0.0169904	0.74893	0.829042	-0.256568	0.09584	0.154625	0.0306966	0.858765	0.914837
X7835.2	BCL2/adenovirus E1B 19 kDa protein-interacting protein 3-like	BNI3L	O60238	665	BNIP3L	0.0846433	0.120559	0.187731	-0.0214673	0.640231	0.741816	-0.0124873	0.92863	0.950678	0.36512	0.0207806	0.0759784
X7838.27	Submaxillary gland androgen-regulated protein 3A	SMR3A	Q99954	26952	SMR3A	0.00730756	0.895044	0.927833	0.033237	0.448525	0.571423	-0.00884722	0.951029	0.964611	-0.300836	0.057961	0.158322
X7839.99	Protein FAM19A3	F19A3	Q7Z5A8	284467	TAFA3	-0.522019	5.1625e-22	1.23832e-20	-0.224094	7.77738e-08	8.58831e-07	0.321717	0.00873405	0.0203963	0.314606	0.0282605	0.0940029
X7841.84	Endothelial cell-selective adhesion molecule	ESAM	Q96AP7	90952	ESAM	-0.117488	0.000617091	0.00196062	-0.0650716	0.0217466	0.0499469	-0.0400443	0.639273	0.716191	-0.188202	0.062383	0.166925
X7842.52	Small EDRK-rich factor 1	SERF1	O75920	728492	SERF1A	0.0295698	0.578644	0.66556	-0.0227246	0.576319	0.687845	-0.279908	0.0329321	0.0632114	0.0119434	0.935338	0.962441
X7846.44	Pregnancy-specific beta-1-glycoprotein 11	PSG11	Q9UQ72	5680	PSG11	-0.0878061	0.0993026	0.159997	-0.035778	0.419533	0.545153	-0.11289	0.42373	0.520254	-0.124557	0.433164	0.600756
X7849.3	Glutaminyl-peptide cyclotransferase	Glutaminyl cyclase	Q16769	25797	QPCT	-0.186003	1.85028e-06	9.91375e-06	-0.171233	3.58024e-06	2.58835e-05	-0.253111	0.0123227	0.0274495	-0.300571	0.00955497	0.0432061
X7850.1	Cytochrome c oxidase subunit 4 isoform 2, mitochondrial	COX42	Q96KJ9	84701	COX4I2	0.110654	0.0436643	0.0801176	0.026627	0.518332	0.63792	0.0988549	0.466941	0.562441	0.111129	0.469513	0.634644
X7851.30	Ankyrin repeat domain-containing protein 46	ANR46	Q86W74	157567	ANKRD46	0.283502	4.18432e-07	2.53438e-06	0.0730784	0.0818239	0.148183	0.807273	2.32848e-09	3.54275e-08	0.373136	0.0152472	0.0611578
X7852.9	Translation initiation factor IF-3, mitochondrial	IF3M	Q9H2K0	219402	MTIF3	0.0497619	0.305562	0.4026	0.210225	1.14111e-06	9.26701e-06	0.706627	1.74718e-07	1.59805e-06	0.386598	0.00673766	0.0341312
X7853.19	Protein SCO1 homolog, mitochondrial	SCO1	O75880	6341	SCO1	-0.105455	0.0110378	0.024591	-0.0192517	0.628036	0.730126	-0.179795	0.0919704	0.14938	-0.0646443	0.595228	0.733265
X7854.38	Natural cytotoxicity triggering receptor 3 ligand 1	NR3L1	Q68D85	374383	NCR3LG1	-0.0609144	0.276965	0.372373	-0.0694219	0.113172	0.193627	-0.414417	0.00334084	0.00888437	0.053049	0.733428	0.834437
X7856.51	Protein FAM151A	F151A	Q8WW52	338094	FAM151A	0.230035	2.91697e-05	0.000124885	0.0997453	0.0291187	0.0637269	0.448329	0.00144791	0.00430216	0.568515	0.000344751	0.00382946
X7857.22	Neurotensin/neuromedin N	NEUT	P30990	4922	NTS	-0.260056	1.65197e-06	8.91721e-06	-0.126034	0.00718529	0.0197759	-0.290357	0.0386911	0.0720139	-0.0394212	0.801492	0.875982
X7859.21	Protocadherin gamma-C3	PCDGK	Q9UN70	5098	PCDHGC3	0.0607199	0.207063	0.293765	-0.0216929	0.617482	0.722391	-0.268469	0.038563	0.0718124	-0.00248376	0.986111	0.991311
X7860.9	Probable E3 ubiquitin-protein ligase HERC4	HERC4	Q5GLZ8	26091	HERC4	-0.0535749	0.323169	0.420596	-0.10262	0.0168707	0.0409282	-0.290541	0.0371473	0.0696777	-0.250685	0.0991132	0.228074
X7861.9	Tyrosine-protein kinase transmembrane receptor ROR2	ROR2	Q01974	4920	ROR2	-0.101	0.00447978	0.0111288	-0.0755415	0.0155161	0.0381529	0.137687	0.147382	0.220951	0.270423	0.0161213	0.0636764
X7863.50	Membrane-associated progesterone receptor component 1	PGRC1	O00264	10857	PGRMC1	-0.141286	3.57392e-05	0.000150171	0.0229643	0.392713	0.517457	0.236679	0.00606594	0.0149258	0.163116	0.0967824	0.225253
X7864.3	Sialic acid-binding Ig-like lectin 8	SIGL8	Q9NYZ4	27181	SIGLEC8	0.0797537	0.124567	0.19273	0.0483539	0.23814	0.351628	0.0804678	0.533093	0.624269	0.0145999	0.919263	0.953051
X7865.126	HRAS-like suppressor 3	HRSL3	P53816	11145	PLAAT3	0.0127414	0.830088	0.875532	0.00563699	0.897126	0.932929	0.345396	0.0193366	0.0403439	0.375855	0.0238862	0.0836453
X7866.11	DnaJ homolog subfamily C member 30	DJC30	Q96LL9	84277	DNAJC30	0.2003	0.000587184	0.00186888	0.0532361	0.302848	0.423846	-0.187373	0.20356	0.290961	-0.484688	0.00507052	0.0274149
X7867.154	Alpha-N-acetylgalactosaminide alpha-2,6-sialyltransferase 1	SIA7A	Q9NSC7	55808	ST6GALNAC1	-0.19755	0.000256877	0.000893766	-0.143808	0.00100406	0.0037453	-0.692872	1.22972e-06	8.9799e-06	-0.203277	0.200263	0.36669
X7871.16	Transmembrane protein 132A	T132A	Q24JP5	54972	TMEM132A	-0.116156	0.00140078	0.0040363	-0.128785	7.56971e-05	0.000390007	-0.565763	2.54219e-08	2.98955e-07	-0.429191	0.000137002	0.00196136
X7873.32	Testis-specific serine/threonine-protein kinase 2	TSSK2	Q96PF2	23617	TSSK2	0.142592	0.0106265	0.0238324	0.111728	0.00924411	0.0246737	0.696998	1.16617e-06	8.55031e-06	0.540832	0.000605033	0.00554249
X7875.86	Pleckstrin	PLEK	P08567	5341	PLEK	0.20212	0.000192847	0.000691577	0.186083	0.000169507	0.000788132	0.652738	1.36883e-05	7.47798e-05	0.394566	0.00994015	0.0445034
X7878.2	Protein transport protein Sec61 subunit beta	SC61B	P60468	10952	SEC61B	0.135561	0.0062975	0.0151257	0.0757611	0.0498449	0.099939	0.333878	0.00968817	0.0222656	0.368005	0.0109011	0.0473425
X7879.12	Cytochrome P450 3A4	Cytochrome P450 3A4	P08684	1576	CYP3A4	-0.0490839	0.326856	0.423871	-0.0864968	0.0307344	0.0664596	-0.282825	0.0301706	0.05891	-0.44152	0.00264256	0.0169105
X7880.9	Proteasome subunit alpha type-1	PSA1	P25786	5682	PSMA1	0.0244233	0.698747	0.768091	-0.105786	0.0176829	0.0425279	-0.22643	0.12417	0.19138	0.0665092	0.686612	0.80197
X7881.244	Mono [ADP-ribose] polymerase PARP16	PAR16	Q8N5Y8	54956	PARP16	-0.0903139	0.0657869	0.112238	-0.021848	0.613694	0.719586	-0.525375	6.52405e-05	0.000293907	-0.229665	0.111737	0.244686
X7886.26	Serine palmitoyltransferase 1	SPTC1	O15269	10558	SPTLC1	-0.0958275	0.0199934	0.0412863	-0.115387	0.00347289	0.010669	0.0551469	0.613909	0.694869	0.16831	0.165138	0.320712
X7887.57	Cytochrome c oxidase subunit 5B, mitochondrial	COX5B	P10606	1329	COX5B	-0.0257303	0.663827	0.738673	-0.0375798	0.4091	0.534931	0.0161839	0.912467	0.939174	0.0372131	0.820593	0.888016
X7888.58	Cytochrome c oxidase assembly factor 3 homolog, mitochondrial	CCD56	Q9Y2R0	28958	COA3	0.0845613	0.100742	0.161669	0.0100768	0.812167	0.876801	0.22669	0.0844174	0.139045	-0.037147	0.795216	0.873075
X7890.68	Inactive dipeptidyl peptidase 10	DPP10	Q8N608	57628	DPP10	0.00391073	0.939741	0.957721	-0.0163149	0.693484	0.785428	0.0539784	0.687852	0.754437	0.129226	0.388542	0.558896
X7891.45	UDP-glucuronosyltransferase 1-6	UGT 1A6	P19224	54578	UGT1A6	0.118183	0.0200675	0.0413246	0.109033	0.00754543	0.0206403	0.417469	0.00115949	0.00353807	0.318593	0.0200007	0.0741478
X7892.132	Protein FAM234B:N-term	K1467:N-term	A2RU67	57613	FAM234B	0.135263	0.00595334	0.0143466	0.14422	0.000332946	0.00141874	0.872751	1.37968e-11	3.87381e-10	0.427182	0.00294406	0.018071
X7894.155	Fibroblast growth factor 3	FGF-3	P11487	2248	FGF3	0.140716	0.0145635	0.0311895	0.0238578	0.592631	0.701016	0.319595	0.0276582	0.0545037	0.459267	0.00433757	0.0242424
X7895.108	Melanocortin-2 receptor accessory protein	MRAP	Q8TCY5	56246	MRAP	0.14166	0.00315608	0.00821216	0.0800591	0.0276751	0.0613083	0.465346	6.64365e-05	0.000297813	0.322384	0.0142496	0.0582527
X7897.75	Disks large homolog 3	DLG3	Q92796	1741	DLG3	0.145853	0.00794189	0.0184987	0.0976047	0.0240441	0.0542602	0.827922	2.41207e-09	3.61014e-08	0.5501	0.00034573	0.00382946
X7898.29	Nuclear protein MDM1	MDM1	Q8TC05	56890	MDM1	0.296089	5.77861e-14	8.30561e-13	0.0833916	0.0125482	0.0322336	-0.146151	0.145318	0.218581	0.0510112	0.647622	0.77143
X7903.18	Vesicle-associated membrane protein 3	VAMP3	Q15836	9341	VAMP3	0.0539177	0.308576	0.405391	-0.0167264	0.701297	0.79148	0.135694	0.325621	0.422035	-0.0418965	0.784468	0.866791
X7910.41	Leucine-rich repeat and fibronectin type III domain-containing protein 1	LRFN1	Q9P244	57622	LRFN1	0.106819	0.0532623	0.0943355	0.1209	0.00521632	0.0150546	0.860457	4.93017e-10	8.79659e-09	0.586109	0.00013874	0.0019784
X7911.29	Sodium channel subunit beta-4	SCN4B	Q8IWT1	6330	SCN4B	-0.231062	3.064e-05	0.000130409	-0.218079	3.1866e-06	2.33641e-05	-0.962579	1.19711e-12	5.10108e-11	-0.615755	3.14095e-05	0.000625083
X7916.10	Protein S100-A7	S100A7	P31151	6278	S100A7	-0.0936623	0.0663156	0.113033	-0.0498265	0.338391	0.462684	-0.261355	0.0423221	0.0777729	-0.0179756	0.900919	0.943933
X7917.17	Carboxypeptidase D	CBPD	O75976	1362	CPD	-0.0240021	0.56139	0.64922	-0.0425973	0.212765	0.321903	-0.0283645	0.781916	0.834689	0.0544221	0.649957	0.77323
X7918.114	Alpha-amylase 1	Amylase, alpha 1A	P04745	276	AMY1A	-0.152694	0.00851791	0.0196432	-0.0557559	0.299893	0.421175	0.0943231	0.54284	0.632615	-0.0219783	0.898357	0.942871
X7920.30	Alpha-2,8-sialyltransferase 8B	SIA8B	Q92186	8128	ST8SIA2	-0.004329	0.915031	0.942678	-0.129844	0.000123842	0.000598076	-0.0277286	0.793237	0.844783	-0.0319829	0.790399	0.869912
X7921.65	Four-jointed box protein 1	FJX1	Q86VR8	24147	FJX1	-0.254223	9.08066e-08	6.24102e-07	-0.152836	0.000320107	0.00137863	0.157602	0.217654	0.306431	0.136311	0.322696	0.494911
X7922.5	Adrenomedullin	Adrenomedullin	P35318	133	ADM	-0.111203	0.00635138	0.015245	-0.0346045	0.30639	0.427896	0.36374	0.000559776	0.00190377	0.0144401	0.901974	0.943933
X7923.41	Semaphorin-4C	SEM4C	Q9C0C4	54910	SEMA4C	-0.198072	1.36099e-06	7.43514e-06	0.00634825	0.872469	0.919219	0.494184	4.90678e-06	3.01227e-05	0.0891175	0.472955	0.636819
X7924.7	T-cell surface glycoprotein CD3 gamma chain	CD3G	P09693	917	CD3G	-0.0268962	0.619816	0.702873	0.124661	0.00304934	0.00956251	0.902808	1.15729e-10	2.4803e-09	0.380751	0.018695	0.0715029
X7925.18	Single-pass membrane and coiled-coil domain-containing protein 2	CL070	A6NFE2	341346	SMCO2	0.0778058	0.119145	0.18585	0.0288893	0.46015	0.581936	0.20939	0.10239	0.163086	0.280194	0.0469843	0.135061
X7926.13	Kunitz-type protease inhibitor 3	SPIT3	P49223	10816	SPINT3	-0.117104	0.0220121	0.0446155	-0.0932079	0.0302991	0.0657146	-0.352911	0.0074189	0.0176785	-0.0799111	0.585091	0.726251
X7927.16	Alpha-N-acetylgalactosaminide alpha-2,6-sialyltransferase 5	SIA7E	Q9BVH7	81849	ST6GALNAC5	-0.0324672	0.42001	0.517969	-0.18921	2.54384e-08	3.04382e-07	-0.255955	0.00910064	0.0211778	0.0274066	0.806615	0.879723
X7928.183	Protein-tyrosine sulfotransferase 1	TPST1	O60507	8460	TPST1	-0.181848	2.62194e-07	1.64873e-06	-0.143577	2.70657e-07	2.60724e-06	0.437968	1.57922e-07	1.46665e-06	0.173592	0.0659216	0.173902
X7930.3	Exosome complex component CSL4	EXOS1	Q9Y3B2	51013	EXOSC1	-0.0545985	0.306171	0.403108	-0.0338648	0.428881	0.553603	-0.266952	0.0567852	0.0994084	-0.00796179	0.958336	0.976672
X7932.23	Synaptotagmin-8	SYT8	Q8NBV8	90019	SYT8	-0.0767436	0.178683	0.259706	-0.0426827	0.346686	0.471181	0.00573085	0.968974	0.978156	-0.0634943	0.709885	0.819385
X7933.75	Disintegrin and metalloproteinase domain-containing protein 22	ADA22	Q9P0K1	53616	ADAM22	-0.239513	1.29263e-13	1.76675e-12	-0.163122	1.39043e-08	1.78587e-07	-0.311078	0.000298766	0.0011076	-0.30801	0.0016121	0.0115625
X7934.11	Protein NDRG4	NDRG4	Q9ULP0	65009	NDRG4	-0.04904	0.0694836	0.117713	-0.099258	0.000253253	0.00111456	-0.505023	3.32287e-12	1.19163e-10	-0.350452	1.07078e-05	0.00027506
X7935.26	Glycosyltransferase-like protein LARGE1	LARGE	O95461	9215	LARGE1	-0.224793	2.58219e-10	2.49405e-09	-0.175675	9.62539e-09	1.29123e-07	0.235641	0.00709271	0.0170244	-0.0846792	0.401335	0.572379
X7939.1	Putative uncharacterized protein PQLC2L	CC055	A1A4F0	152078	SLC66A1L	-0.105864	0.0644256	0.110279	-0.124437	0.00764422	0.0208646	-0.288308	0.0539942	0.0949815	0.0187647	0.906138	0.946922
X7944.1	Killer cell immunoglobulin-like receptor 3DL3:Extracellular domain	KI3L3:ECD	Q8N743	115653	KIR3DL3	-0.290248	2.78317e-09	2.41163e-08	-0.228846	1.05101e-07	1.13635e-06	-0.964325	1.35401e-14	9.80844e-13	-0.590291	2.99047e-05	0.000601749
X7945.10	Semaphorin-6A	Semaphorin-6A	Q9H2E6	57556	SEMA6A	-0.0739926	0.0735939	0.123463	-0.0807828	0.0289476	0.063429	-0.0383026	0.724143	0.78673	-0.0366773	0.76471	0.856166
X7947.19	AP-4 complex accessory subunit tepsin	AP4AT	Q96N21	146705	TEPSIN	0.154935	0.00874319	0.0200938	-0.0247636	0.569793	0.682378	0.243965	0.0635564	0.109307	0.0125005	0.93667	0.962991
X7948.129	Glycolipid transfer protein domain-containing protein 2	GLTD2	A6NH11	388323	GLTPD2	-0.318107	1.45242e-08	1.12168e-07	-0.142289	0.00242772	0.00781618	0.0462677	0.74349	0.802659	0.194675	0.215723	0.38528
X7950.142	Butyrophilin-like protein 9	BTNL9	Q6UXG8	153579	BTNL9	-0.00391075	0.943363	0.960078	-0.00379871	0.932801	0.954678	0.104818	0.458755	0.555165	-0.0416828	0.791	0.869912
X7952.2	Vesicle transport through interaction with t-SNAREs homolog 1A	VTI1A	Q96AJ9	143187	VTI1A	0.207954	1.4447e-11	1.63012e-10	0.0128735	0.643564	0.744963	-0.165808	0.0276199	0.054458	-0.123555	0.144934	0.293628
X7953.20	Signaling lymphocytic activation molecule	SLAF1	Q13291	6504	SLAMF1	0.0700993	0.204378	0.290525	0.0719035	0.0919708	0.163133	0.478769	0.000825239	0.00264749	0.213439	0.177318	0.338916
X7955.195	Inter-alpha-trypsin inhibitor heavy chain H1	ITI heavy chain H1	P19827	3697	ITIH1	-0.193403	0.00012197	0.000458747	-0.0439062	0.387915	0.512972	0.225014	0.0985425	0.158	0.0182939	0.903527	0.945284
X7956.11	MICOS complex subunit MIC10	MOS1	Q5TGZ0	440574	MICOS10	-0.242487	2.98863e-06	1.53543e-05	-0.138785	0.000590332	0.00233937	-0.900679	3.04347e-13	1.64205e-11	-0.588166	1.89145e-05	0.000414395
X7957.2	Secretogranin-3	SCG3	Q8WXD2	29106	SCG3	-0.0273109	0.589172	0.675952	-0.0900105	0.070379	0.130926	-0.337315	0.0140752	0.0306904	0.168028	0.289226	0.463325
X7959.34	Cadherin-7	CADH7	Q9ULB5	1005	CDH7	-0.0193002	0.559149	0.64704	-0.105628	0.00179453	0.00606323	-0.258386	0.002138	0.00597056	-0.0709019	0.440888	0.609037
X7960.53	POTE ankyrin domain family member G	POTEG	Q6S5H5	404785	POTEG	-0.0526689	0.356609	0.454267	-0.0239529	0.626971	0.729562	-0.00262663	0.986097	0.989924	0.121319	0.471629	0.63598
X7962.11	Serine protease inhibitor Kazal-type 8	ISK8	P0C7L1	646424	SPINK8	-0.117576	0.0349825	0.0665127	-0.0509289	0.287248	0.406887	-0.794679	5.3367e-08	5.77e-07	-0.289998	0.0741749	0.188361
X7967.38	Putative POTE ankyrin domain family member M	POTEM	A6NI47	641455	POTEM	-0.185061	0.00154108	0.00438476	-0.0653494	0.186073	0.289307	-0.414954	0.00807735	0.0190346	-0.40451	0.0184557	0.0707372
X7968.15	Cytotoxic and regulatory T-cell molecule	CRTAM	O95727	56253	CRTAM	-0.203632	0.000375963	0.0012539	-0.0105771	0.834209	0.892879	0.093979	0.531386	0.622471	0.174505	0.297777	0.471393
X7969.163	Protein WFDC11	WFD11	Q8NEX6	259239	WFDC11	-0.11698	0.0370135	0.0694986	-0.00223813	0.960372	0.973815	-0.137531	0.345941	0.442287	-0.0601058	0.710724	0.819822
X7970.315	Ecto-ADP-ribosyltransferase 3	NAR3	Q13508	419	ART3	-0.147822	3.66428e-05	0.000153611	-0.0444516	0.172895	0.272271	-0.26014	0.0063328	0.0154669	-0.209795	0.0449025	0.131053
X7975.97	Netrin receptor UNC5A	UNC5A	Q6ZN44	90249	UNC5A	-0.0263286	0.371633	0.469008	-0.130062	3.26337e-06	2.38305e-05	-0.348443	6.99787e-06	4.12135e-05	-0.407288	1.19894e-06	5.55679e-05
X7976.19	DOMON domain-containing protein FRRS1L	FRS1L	Q9P0K9	23732	FRRS1L	-0.0929496	0.0982526	0.158658	-0.06346	0.196347	0.302111	-0.331746	0.0208413	0.0430886	-0.0508131	0.749968	0.844122
X7980.72	N-acetyllactosaminide beta-1,3-N-acetylglucosaminyltransferase 2	B3GN2	Q9NY97	10678	B3GNT2	-0.243995	6.14816e-17	1.07061e-15	-0.207079	3.04191e-18	1.74886e-16	-0.137254	0.04215	0.0775355	-0.168325	0.0233718	0.0828304
X7981.230	Beta-1,3-galactosyltransferase 6	B3GT6	Q96L58	126792	B3GALT6	0.0975086	0.0136158	0.0293725	0.0294707	0.365613	0.4901	0.174873	0.100201	0.160233	0.0820919	0.517666	0.670367
X7982.10	39S ribosomal protein L32, mitochondrial	RM32	Q9BYC8	64983	MRPL32	0.136851	0.010957	0.0244676	0.0977417	0.0235981	0.0534203	0.390402	0.00454366	0.0116635	0.44626	0.00341766	0.0202325
X7983.1	Protocadherin gamma-C5	PCDGM	Q9Y5F6	56097	PCDHGC5	-0.194945	0.000742362	0.00230801	-0.140398	0.00274361	0.00874766	-0.497038	0.000897478	0.00284896	-0.251449	0.137139	0.282037
X7986.98	N-acetylated-alpha-linked acidic dipeptidase 2	NALD2	Q9Y3Q0	10003	NAALAD2	-0.0156189	0.742234	0.804179	0.026595	0.537521	0.653323	0.0100303	0.934825	0.954771	-0.299089	0.0306069	0.0991576
X7991.54	IQ domain-containing protein F1	IQCF1	Q8N6M8	132141	IQCF1	-0.230658	4.07073e-05	0.000169279	-0.227367	6.40396e-07	5.49648e-06	-0.694202	6.40565e-07	5.14441e-06	-0.686286	6.83207e-06	0.000189734
X7993.23	Astacin-like metalloendopeptidase	ASTL	Q6HA08	431705	ASTL	0.239562	2.42299e-05	0.000106119	0.0735407	0.0690118	0.129179	0.308621	0.0221857	0.0452968	0.568479	0.000204524	0.00258994
X7994.41	ERO1-like protein beta	ERO1B	Q86YB8	56605	ERO1B	-0.00638404	0.907459	0.936949	0.0786205	0.120082	0.203337	0.537321	0.000118578	0.000493738	0.520021	0.000951446	0.00773167
X7995.16	von Willebrand factor C domain-containing protein 2-like	VWC2L	B2RUY7	402117		-0.0341082	0.298966	0.395752	-0.120202	4.77069e-05	0.000257134	-0.385013	3.90687e-06	2.48257e-05	-0.398868	2.96221e-05	0.000599392
X7997.118	Double C2-like domain-containing protein beta	DOC2B	Q14184	8447	DOC2B	0.621467	4.0539e-46	2.19153e-44	0.167869	4.9641e-06	3.48449e-05	-0.25072	0.0158374	0.0339829	0.159402	0.170574	0.328802
X7999.23	Ectonucleoside triphosphate diphosphohydrolase 1	CD39	P49961	953	ENTPD1	0.175976	5.92949e-07	3.50449e-06	0.217006	7.55981e-11	1.41142e-09	0.58754	2.81626e-10	5.43684e-09	0.449107	8.46513e-06	0.000230532
X8000.17	Killer cell immunoglobulin-like receptor 2DL5A	KI2LA	Q8N109	57292	KIR2DL5A	-0.222992	0.000128925	0.000481408	-0.118404	0.0184606	0.043903	-0.297483	0.0489402	0.0878401	-0.283796	0.102939	0.233319
X8002.27	Transmembrane protease serine 5	Spinesin	Q9H3S3	80975	TMPRSS5	0.0811085	0.0706207	0.11936	0.168878	9.58242e-05	0.000476752	0.720498	1.13232e-09	1.84741e-08	0.441798	0.00071006	0.00621216
X8003.57	Leucine-rich repeat LGI family member 3	LGI3	Q8N145	203190	LGI3	0.07968	0.166787	0.246471	0.0995348	0.0278085	0.0614536	0.229428	0.117976	0.183316	0.409174	0.0138577	0.0570369
X8004.15	Glyceraldehyde-3-phosphate dehydrogenase, testis-specific	G3PT	O14556	26330	GAPDHS	-0.173311	0.00272898	0.00725724	-0.0870564	0.0687143	0.128755	-0.474802	0.00169652	0.0049475	-0.531571	0.00153291	0.0111267
X8005.1	Matrix-remodeling-associated protein 7	MXRA7	P84157	439921	MXRA7	-0.0203145	0.522758	0.612959	0.0146835	0.584637	0.694803	0.0958202	0.236084	0.327372	0.157442	0.0894031	0.213883
X8006.12	DnaJ homolog subfamily B member 12	DJB12	Q9NXW2	54788	DNAJB12	0.145701	6.91944e-07	4.0293e-06	0.00449624	0.860396	0.910666	-0.0301593	0.681091	0.750505	0.0525447	0.522076	0.673418
X8007.19	Cathepsin B	Cathepsin B	P07858	1508	CTSB	-0.0526747	0.283124	0.379385	0.0338668	0.435731	0.559255	0.200178	0.120199	0.18637	0.0753964	0.599891	0.736392
X8008.28	Activator of apoptosis harakiri	HRK	O00198	8739	HRK	0.0651146	0.22027	0.308661	0.0460253	0.250289	0.365102	0.427257	0.00191342	0.00548727	0.25898	0.08674	0.210149
X8009.121	Surfeit locus protein 1	SURF1	Q15526	6834	SURF1	-0.0692907	0.0833276	0.137751	-0.0993294	0.00478461	0.0140665	-0.395906	0.000251474	0.000952762	-0.147864	0.236419	0.408934
X8011.96	Iron/zinc purple acid phosphatase-like protein	PAPL	Q6ZNF0	390928	ACP7	-0.0711098	0.186888	0.269685	-0.241316	2.11279e-06	1.62819e-05	-0.234592	0.0953376	0.153951	0.119725	0.446993	0.614425
X8013.9	VIP36-like protein	LMA2L	Q9H0V9	81562	LMAN2L	-0.107483	0.000352499	0.00119426	-0.0155415	0.545901	0.660625	0.124104	0.120485	0.186611	0.0743465	0.412227	0.582099
X8014.359	Glycoprotein endo-alpha-1,2-mannosidase	MANEA	Q5SRI9	79694	MANEA	-0.0448247	0.355045	0.452807	-0.0808744	0.0554788	0.108854	-0.476759	9.08876e-05	0.000394245	-0.210185	0.107324	0.239053
X8016.19	DnaJ homolog subfamily C member 4:N-term	DNJC4:N-term	Q9NNZ3	3338	DNAJC4	-0.14072	0.0149624	0.0319351	-0.151391	0.00114635	0.00416458	-0.748889	2.83593e-07	2.49314e-06	-0.35635	0.0283214	0.094024
X8018.43	V-set and immunoglobulin domain-containing protein 2	VSIG2	Q96IQ7	23584	VSIG2	0.0463813	0.174258	0.255155	0.0342347	0.24407	0.358629	-0.220546	0.0107921	0.0244	-0.0587585	0.548784	0.697193
X8019.73	Stathmin-3	STMN3	Q9NZ72	50861	STMN3	0.513354	1.08892e-58	8.39161e-57	0.0924612	0.000866679	0.00330209	-0.323277	1.52223e-05	8.21685e-05	-0.106066	0.208211	0.375008
X8021.59	39S ribosomal protein L14, mitochondrial	RM14	Q6P1L8	64928	MRPL14	-0.126749	0.0145716	0.0311895	-0.00391544	0.935227	0.956351	0.268345	0.064092	0.110176	-0.0155881	0.92432	0.954902
X8024.64	Protein-tyrosine sulfotransferase 2	TPST2	O60704	8459	TPST2	-0.184168	8.18993e-07	4.67149e-06	-0.143556	8.68607e-08	9.5626e-07	0.317342	7.6981e-05	0.000339203	0.215197	0.0148182	0.0599014
X8028.22	Serine protease inhibitor Kazal-type 5	SPINK5	Q9NQ38	11005	SPINK5	0.27939	1.80212e-06	9.68439e-06	0.0420227	0.391904	0.516925	-0.23483	0.111989	0.175514	-0.191443	0.252773	0.429833
X8032.23	Mitochondrial coiled-coil domain protein 1	MCCD1	P59942	401250	MCCD1	0.026335	0.626554	0.708502	0.0294622	0.515533	0.635772	0.0279972	0.835197	0.878048	0.147649	0.32843	0.50193
X8033.1	DnaJ homolog subfamily C member 18	DJC18	Q9H819	202052	DNAJC18	0.0809822	0.0252259	0.0503023	-0.0209801	0.501221	0.623589	-0.271084	0.00452174	0.0116154	-0.00948379	0.930173	0.959034
X8034.6	Dorsal root ganglia homeobox protein	DRGX	A6NNA5	644168	DRGX	-0.124911	0.0398861	0.0741239	-0.142003	0.00431655	0.0128679	-0.520601	0.000559021	0.00190298	-0.344609	0.0506235	0.14258
X8035.6	Uncharacterized protein C1orf198	CA198	Q9H425	84886	C1orf198	0.0838887	0.153342	0.229506	0.0336199	0.464043	0.586245	-0.256555	0.0887757	0.145167	-0.196132	0.23781	0.410752
X8036.75	Follitropin subunit beta	FSHB	P01225	2488	FSHB	-0.0242276	0.678041	0.749654	-0.0888481	0.0640743	0.12157	-0.252767	0.0898042	0.146518	-0.0649614	0.700597	0.813392
X8038.41	Sterol-4-alpha-carboxylate 3-dehydrogenase, decarboxylating	NSDHL	Q15738	50814	NSDHL	-0.410022	8.1607e-13	1.01924e-11	-0.124703	0.00480852	0.014091	-0.194469	0.170339	0.250089	-0.347113	0.0300614	0.0980922
X8039.41	Protein FAM177A1	F177A	Q8N128	283635	FAM177A1	-0.272186	1.89227e-25	5.35454e-24	-0.113142	1.02176e-06	8.37286e-06	0.0152421	0.814999	0.863389	-0.212316	0.00413797	0.0234918
X8040.9	LEM domain-containing protein 1	LEMD1	Q68G75	93273	LEMD1	0.414024	5.1204e-13	6.53031e-12	0.17138	0.000541175	0.0021635	-0.329016	0.0234991	0.0475761	-0.0265466	0.87769	0.92947
X8042.88	Serine protease inhibitor Kazal-type 9	ISK9	Q5DT21	643394	SPINK9	0.0937336	0.0945543	0.153783	-0.061035	0.218884	0.329235	0.479951	0.000573682	0.00194376	0.367393	0.018849	0.0717886
X8043.153	Cartilage oligomeric matrix protein	COMP	P49747	1311	COMP	-0.217551	2.23807e-06	1.18513e-05	-0.0215187	0.639983	0.741766	0.00973029	0.935054	0.954771	-0.0128435	0.923375	0.954902
X8044.90	Glycoprotein Xg	XG	P55808	7499	XG	-0.206053	2.1087e-07	1.35902e-06	-0.109753	0.000841401	0.00322261	-0.143539	0.173873	0.254246	-0.220143	0.0648192	0.171997
X8045.3	Killer cell immunoglobulin-like receptor 3DL3:Cytoplasmic domain	KI3L3:CD	Q8N743	115653	KIR3DL3	-0.00249663	0.94434	0.960786	-0.114605	0.000407976	0.00170045	-0.15962	0.0743471	0.125074	-0.266601	0.00727035	0.0361224
X8046.9	Galectin-1	Galectin-1	P09382	3956	LGALS1	0.072718	0.177936	0.258933	0.250018	1.87163e-07	1.89889e-06	0.49474	0.000213535	0.000832535	0.437218	0.00261534	0.0167957
X8048.9	Ferritin, mitochondrial	FTMT	Q8N4E7	94033	FTMT	0.361686	2.06763e-12	2.50466e-11	0.221746	4.53616e-07	4.08706e-06	-0.285466	0.0265481	0.0526601	0.132337	0.374849	0.545701
X8051.10	Angiogenic factor with G patch and FHA domains 1	AGGF1	Q8N302	55109	AGGF1	-0.111095	0.0500495	0.0896979	-0.0678486	0.150869	0.244059	-0.0508452	0.731434	0.793427	-0.273373	0.0985215	0.227435
X8053.16	DnaJ homolog subfamily B member 14:Cytoplasmic domain	DJB14:CD	Q8TBM8	79982	DNAJB14	0.29626	1.22341e-25	3.51683e-24	0.123318	1.07945e-05	6.94453e-05	0.144303	0.0503358	0.0899883	0.305823	0.00022837	0.0027757
X8055.33	Integral membrane protein DGCR2/IDD	IDD	P98153	9993	DGCR2	-0.0654354	0.284323	0.380569	-0.0715194	0.127225	0.21255	-0.48522	0.001345	0.00403277	0.0631265	0.701641	0.81375
X8059.1	Thrombopoietin	Tpo	P40225	7066	THPO	-0.207988	0.000101161	0.000390206	-0.207644	1.21483e-06	9.81209e-06	-0.460182	0.000756548	0.00244662	-0.12154	0.419319	0.58887
X8060.7	Pro-neuregulin-2, membrane-bound isoform	NRG2	O14511	9542	NRG2	0.143241	0.00133503	0.00388082	0.0355546	0.367452	0.492201	0.248878	0.031469	0.0609523	0.212485	0.110025	0.242137
X8061.102	Protein FAM171B:Cytoplasmic domain	F171B:CD	Q6P995	165215	FAM171B	0.0236428	0.682295	0.753219	0.0541254	0.241938	0.35606	0.315777	0.0277847	0.0546936	0.0460365	0.774346	0.861653
X8062.15	Protein eva-1 homolog B	F176B	Q9NVM1	55194	EVA1B	-0.0702267	0.218352	0.306777	-0.0540261	0.234888	0.347676	-0.425933	0.00485992	0.0123619	-0.159492	0.337217	0.510192
X8064.125	Poliovirus receptor	Poliovirus receptor	P15151	5817	PVR	-0.313968	1.95379e-09	1.73023e-08	-0.107014	0.0152724	0.0377587	-0.63934	6.62861e-06	3.92943e-05	-0.456295	0.00417389	0.0236216
X8065.245	Prostate and testis expressed protein 4	PATE4	P0C8F1	399968	PATE4	-0.0580732	0.276967	0.372373	-0.0579012	0.207276	0.315576	0.0916414	0.507323	0.600891	0.039411	0.799526	0.874874
X8066.38	Synaptotagmin-9	SYT9	Q86SS6	143425	SYT9	-0.00176885	0.974116	0.979796	-0.0738507	0.0824325	0.148987	-0.171999	0.205366	0.292849	0.324393	0.0311235	0.100472
X8067.21	Potassium voltage-gated channel subfamily E member 3	KCNE3	Q9Y6H6	10008	KCNE3	-0.139803	0.014413	0.03089	-0.0686725	0.14412	0.235059	-0.836533	1.79922e-08	2.18684e-07	-0.524003	0.00135249	0.0101845
X8068.43	Uncharacterized family 31 glucosidase KIAA1161:Extracellular domain	K1161:ECD	Q6NSJ0	57462	MYORG	0.143888	0.00694425	0.0163857	0.103223	0.0166501	0.0404743	-0.0117086	0.931717	0.95303	-0.0496463	0.752852	0.846579
X8069.85	T-cell surface glycoprotein CD3 epsilon chain	CD3E	P07766	916	CD3E	-0.324388	5.92618e-09	4.76992e-08	-0.249034	6.3437e-07	5.45769e-06	-0.876789	2.26228e-10	4.50219e-09	-0.734288	1.212e-06	5.55679e-05
X8070.88	Disks large homolog 4	DLG4	P78352	1742	DLG4	0.853652	8.91362e-91	1.53739e-88	0.245607	2.8295e-16	1.22005e-14	-0.0273906	0.769526	0.824135	0.147821	0.150369	0.300903
X8074.32	Transmembrane protein 70, mitochondrial	TMM70	Q9BUB7	54968	TMEM70	0.00638159	0.912344	0.940919	-0.047544	0.346311	0.470848	0.241045	0.107384	0.169696	-0.0185172	0.914453	0.951327
X8076.4	Sperm acrosome membrane-associated protein 3	SACA3	Q8IXA5	124912	SPACA3	-0.316802	9.68442e-12	1.11003e-10	-0.0728566	0.0600178	0.11514	-0.146929	0.215091	0.304083	0.169988	0.194461	0.359722
X8079.39	EP300-interacting inhibitor of differentiation 3	EID3	Q8N140	493861	EID3	0.154832	0.0106828	0.0239141	0.0641475	0.196724	0.302563	0.0270901	0.859045	0.897451	0.148059	0.396092	0.567278
X8080.24	Prostate-associated microseminoprotein	PSMP	Q1L6U9	692094	MSMP	0.0467416	0.247919	0.339926	0.174565	1.35739e-05	8.59524e-05	-0.053961	0.611847	0.693184	0.38954	0.00156799	0.0113358
X8081.55	Inactive phospholipase D5	PLD5	Q8N7P1	200150	PLD5	-0.103106	0.0829281	0.137404	-0.135827	0.00896412	0.0240504	-0.185451	0.250611	0.343051	-0.11017	0.534675	0.684072
X8086.49	Integral membrane protein 2B	ITM2B	Q9Y287	9445	ITM2B	0.149414	0.000270272	0.000936771	0.150068	0.000976648	0.00366193	0.463492	2.36622e-05	0.000121223	0.292565	0.0190682	0.0722437
X8087.250	E3 ubiquitin-protein ligase RNF13	RNF13	O43567	11342	RNF13	0.080642	0.145252	0.219301	0.0975713	0.0237852	0.0537429	0.726404	1.79429e-07	1.63701e-06	0.577485	0.000158425	0.00215721
X8088.56	Type III endosome membrane protein TEMP	CA210	Q8IVY1	149466	C1orf210	-0.0737637	0.207697	0.294319	-0.0650873	0.171267	0.270179	-0.35158	0.0205808	0.0426207	-0.424771	0.013895	0.0570837
X8089.173	Nuclear receptor subfamily 4 group A member 1	NR4A1	P22736	3164	NR4A1	-0.130455	0.0202814	0.0415729	-0.00504268	0.908785	0.939925	0.0534334	0.718231	0.781916	-0.0628502	0.700882	0.813392
X8093.13	Uncharacterized family 31 glucosidase KIAA1161:Cytoplasmic domain	K1161:CD	Q6NSJ0	57462	MYORG	0.00348742	0.951772	0.965636	0.000165398	0.997243	0.998897	-0.210814	0.150467	0.224924	-0.365057	0.0281767	0.0939743
X8094.20	CDGSH iron-sulfur domain-containing protein 2	CISD2	Q8N5K1	493856	CISD2	-0.00406867	0.88659	0.921707	0.00440032	0.868973	0.916279	-0.0148707	0.843759	0.885568	-0.0931502	0.272699	0.448757
X8097.77	Lipase member N	LIPN	Q5VXI9	643418	LIPN	0.114524	0.0311683	0.0606943	0.0341058	0.444879	0.568177	-0.0871755	0.540174	0.630928	-0.0225749	0.887097	0.936208
X8098.37	Thromboxane-A synthase	THAS	P24557	6916	TBXAS1	0.0206841	0.643113	0.722136	0.0775205	0.064359	0.121919	0.503329	1.64392e-05	8.74342e-05	0.204966	0.124476	0.264197
X8099.42	Spondin-2	SPON2	Q9BUD6	10417	SPON2	-0.236926	2.82384e-07	1.76954e-06	-0.0464248	0.289685	0.4089	0.161577	0.186363	0.269894	0.200973	0.228388	0.399361
X8100.15	ADM2	ADM2	Q7Z4H4	79924	ADM2	-0.172412	0.00270021	0.00720189	-0.106151	0.0322924	0.0693732	-0.470044	0.00110647	0.00340784	-0.187359	0.247848	0.423645
X8102.239	Uncharacterized protein C1orf186	CA186	Q6ZWK4	440712	RHEX	0.207803	1.16642e-08	9.12477e-08	0.0527073	0.106438	0.184019	-0.231096	0.00998038	0.0227925	-0.0184632	0.855233	0.912942
X8104.21	Interleukin-10 receptor subunit alpha:Extracellular domain	IL-10 Ra:ECD	Q13651	3587	IL10RA	-0.178596	0.0016699	0.00471424	-0.118875	0.00726494	0.01998	-0.491361	0.00052856	0.00181189	-0.225314	0.15205	0.302928
X8106.15	Translocon-associated protein subunit alpha	SSRA	P43307	6745	SSR1	-0.214376	0.000124565	0.00046657	-0.168706	0.000107619	0.000529032	-0.239487	0.0971728	0.156288	-0.338487	0.0320221	0.102641
X8107.12	Transmembrane protein 234	TM234	Q8WY98	56063	TMEM234	-0.116625	0.0480932	0.0866697	-0.0953902	0.0453209	0.0925845	-0.188715	0.217292	0.306299	-0.155687	0.36376	0.53515
X8219.14	Zymogen granule membrane protein 16	ZG16	O60844	653808	ZG16	-0.0959595	0.0014401	0.00413315	-0.0713342	0.0409589	0.0847732	-0.265765	0.00102929	0.00319186	-0.282315	0.00175044	0.0123589
X8220.15	Uncharacterized protein C10orf35	CJ035	Q96D05	219738	FAM241B	0.0728425	0.0566447	0.0990667	0.0397326	0.293519	0.413829	-0.432905	1.74036e-05	9.18891e-05	-0.229934	0.0388536	0.117371
X8221.19	Macrophage migration inhibitory factor	MIF	P14174	4282	MIF	0.179975	0.000311239	0.0010645	0.0437258	0.361086	0.486011	-0.0736751	0.57539	0.658679	0.116196	0.438636	0.606852
X8222.49	Cadherin-related family member 3	CDHR3	Q6ZTQ4	222256	CDHR3	-0.124824	0.0192689	0.0399267	-0.0446191	0.317264	0.43927	0.490645	0.000604525	0.00201992	0.229551	0.147331	0.296134
X8225.86	Ephrin type-B receptor 2	EPHB2	P29323	2048	EPHB2	-0.0890653	0.00464411	0.0114897	-0.0634882	0.0228341	0.0518527	-0.0908287	0.273022	0.366389	-0.184609	0.0425931	0.125834
X8229.1	Glucoside xylosyltransferase 1	GXLT1	Q4G148	283464	GXYLT1	-0.227383	1.29546e-06	7.14304e-06	-0.111166	0.00449175	0.0133026	0.0539806	0.643809	0.720604	0.0622709	0.642874	0.76924
X8231.122	Vascular endothelial growth factor receptor 1	VEGF sR1	P17948	2321	FLT1	0.2199	2.20255e-07	1.40837e-06	0.0148477	0.699974	0.791165	-0.468989	2.18957e-05	0.000113295	-0.0767406	0.537865	0.686451
X8233.2	Inter-alpha-trypsin inhibitor heavy chain H5	ITIH5	Q86UX2	80760	ITIH5	-0.0747375	0.0507555	0.0906939	-0.0887085	0.0153291	0.0378732	0.0274926	0.79424	0.845292	0.157262	0.170553	0.328802
X8235.48	Secretogranin-1	SCG1	P05060	1114	CHGB	-0.301202	2.24394e-09	1.96793e-08	-0.231968	9.44682e-08	1.03686e-06	-0.907659	9.22848e-11	2.03814e-09	-0.812445	1.0593e-07	7.99334e-06
X8236.8	UPF0729 protein C18orf32	CR032	Q8TCD1	497661	C18orf32	-0.0525211	0.366323	0.462629	-0.0379294	0.411701	0.537363	0.0454448	0.774173	0.827888	-0.293923	0.0833655	0.20402
X8237.56	Sclerostin domain-containing protein 1	SOSD1	Q6X4U4	25928	SOSTDC1	-0.0175881	0.760473	0.81904	-0.00763495	0.884437	0.926115	-0.0653158	0.681381	0.750597	0.206371	0.240904	0.414712
X8242.9	C-type lectin domain family 2 member L	CLC2L	P0C7M8	154790	CLEC2L	-0.238453	3.6422e-08	2.70329e-07	-0.203632	1.03877e-08	1.36319e-07	-0.603247	6.79451e-08	7.07175e-07	-0.439908	0.000400144	0.00423778
X8243.55	Serine protease inhibitor Kazal-type 1	TATI	P00995	6690	SPINK1	0.163097	0.00259793	0.00695984	0.145954	0.000759319	0.00294145	0.527837	9.81758e-05	0.000419826	0.397225	0.00942382	0.0427733
X8244.16	Alpha-(1,6)-fucosyltransferase	FUT8	Q9BYC5	2530	FUT8	-0.0663873	0.0622742	0.107255	-0.142708	9.22812e-06	6.04417e-05	-0.272548	0.00359478	0.00949001	0.0300246	0.77759	0.862419
X8245.27	Intercellular adhesion molecule 5	sICAM-5	Q9UMF0	7087	ICAM5	-0.126113	0.00066002	0.00208603	-0.147271	1.22671e-05	7.82244e-05	-0.666074	6.82807e-11	1.58534e-09	-0.498371	6.37843e-06	0.00018049
X8248.222	Sialic acid-binding Ig-like lectin 14	SIG14	Q08ET2	100049587	SIGLEC14	0.125331	0.009177	0.0210108	0.0838532	0.0813052	0.147391	0.244037	0.0595112	0.103431	-0.018012	0.901341	0.943933
X8249.124	ALK tyrosine kinase receptor	ALK	Q9UM73	238	ALK	0.284423	8.28788e-10	7.65783e-09	0.0228443	0.552444	0.666987	0.0745748	0.531083	0.622317	0.144779	0.301233	0.474208
X8250.2	Receptor-type tyrosine-protein phosphatase eta	PTPRJ	Q12913	5795	PTPRJ	-0.123584	1.52755e-05	6.92369e-05	-0.131484	5.08139e-07	4.51098e-06	-0.351428	7.2082e-06	4.21779e-05	-0.295066	0.00056961	0.00533108
X8252.2	Palmitoleoyl-protein carboxylesterase NOTUM	NOTUM	Q6P988	147111	NOTUM	-0.178594	9.08424e-06	4.28426e-05	-0.068458	0.0742455	0.136773	0.281198	0.00854374	0.0200343	-0.111838	0.34055	0.513732
X8253.2	Protein O-linked-mannose beta-1,2-N-acetylglucosaminyltransferase 1	PMGT1	Q8WZA1	55624	POMGNT1	-0.0345631	0.548242	0.636452	0.00273162	0.954086	0.96934	-0.174715	0.234874	0.326445	-0.164724	0.331177	0.503707
X8255.34	Protein MRVI1	MRVI1	Q9Y6F6	10335	IRAG1	-0.0245691	0.638023	0.717454	0.0283567	0.516301	0.635853	0.0773363	0.561087	0.647628	0.207898	0.165681	0.321596
X8258.22	UDP-glucuronic acid decarboxylase 1	UXS1	Q8NBZ7	80146	UXS1	-0.287074	1.34778e-07	8.94078e-07	-0.335726	5.5497e-13	1.52281e-11	-0.0792803	0.569049	0.653279	-0.0490579	0.750505	0.844464
X8261.51	Erythrocyte band 7 integral membrane protein	STOM	P27105	2040	STOM	0.337398	6.64285e-10	6.23326e-09	0.175871	1.81288e-05	0.000109804	0.682297	4.42421e-07	3.67534e-06	0.299715	0.0454017	0.131767
X8268.98	Heparan sulfate glucosamine 3-O-sulfotransferase 3A1	HS3SA	Q9Y663	9955	HS3ST3A1	0.476016	3.56078e-16	5.86233e-15	0.113878	0.0128348	0.032807	0.472791	0.00204595	0.0057624	0.474785	0.00512049	0.02764
X8269.327	Arylsulfatase K	ARSK	Q6UWY0	153642	ARSK	-0.181657	0.000415784	0.00136839	-0.234915	3.95404e-07	3.6257e-06	-0.00925159	0.945174	0.96106	0.0486551	0.7433	0.84001
X8272.22	3-keto-steroid reductase:Cytoplasmic domain	DHB7:CD	P56937	51478	HSD17B7	0.0859108	0.138884	0.211095	-0.0566288	0.216039	0.325631	-0.0627324	0.671765	0.743778	0.064882	0.704496	0.815756
X8273.84	Interleukin-31 receptor subunit alpha	IL31R	Q8NI17	133396	IL31RA	-0.203765	0.000330226	0.00112097	-0.108975	0.0144164	0.0359864	-0.332226	0.020664	0.0427685	-0.24629	0.124691	0.264197
X8274.64	Syntaxin-7	Syntaxin-7	O15400	8417	STX7	0.38978	3.98045e-52	2.52933e-50	0.171566	7.43226e-15	2.56378e-13	0.00403748	0.947463	0.962342	0.115655	0.0961452	0.223967
X8275.31	Platelet endothelial aggregation receptor 1:Extracellular domain	PEAR1:ECD	Q5VY43	375033	PEAR1	-0.0670717	0.0524146	0.0930616	0.0642702	0.0569137	0.110829	0.382242	4.49991e-05	0.000211123	0.264777	0.0159239	0.0631032
X8285.64	Pituitary adenylate cyclase-activating polypeptide	PACA	P18509	116	ADCYAP1	-0.0313797	0.596254	0.682564	-0.156644	0.000324608	0.00139377	-0.321908	0.0234005	0.0474245	-0.332822	0.0477901	0.136726
X8288.27	Beta-2-glycoprotein 1	b2-Glycoprotein I	P02749	350	APOH	-0.0343838	0.527265	0.616789	0.0731836	0.154579	0.248497	-0.0479213	0.741822	0.801336	0.516598	0.00235398	0.0155021
X8289.8	Transmembrane glycoprotein NMB:Extracellular domain	GPNMB:ECD	Q14956	10457	GPNMB	0.130237	0.00253151	0.00680202	0.236762	5.70408e-09	7.88557e-08	0.170944	0.12376	0.190992	0.19378	0.117585	0.254017
X8296.117	KDEL motif-containing protein 2	KDEL2	Q7Z4H8	143888	POGLUT3	-0.26018	2.79827e-06	1.44791e-05	-0.0681895	0.15324	0.247122	0.217326	0.118879	0.184403	-0.165979	0.312403	0.4848
X8297.8	DnaJ homolog subfamily C member 10	DJC10	Q8IXB1	54431	DNAJC10	-0.227652	3.6275e-09	3.04139e-08	-0.0951539	0.00140115	0.00494153	0.264354	0.00388087	0.0101272	0.18133	0.0917046	0.217196
X8299.66	Leukocyte immunoglobulin-like receptor subfamily A member 4	LIRA4	P59901	23547	LILRA4	0.153658	0.00768607	0.0179606	0.114883	0.0149894	0.0372369	-0.0922425	0.51842	0.610441	0.0393379	0.809501	0.881119
X8300.82	Peroxisomal membrane protein PEX14:N-term	PEX14:N-term	O75381	5195	PEX14	0.854007	2.47123e-88	3.7295e-86	0.284229	1.79487e-18	1.0835e-16	0.154109	0.111652	0.175142	0.366419	0.00072466	0.00627923
X8303.102	UPF0160 protein MYG1, mitochondrial	MYG1	Q9HB07	60314	MYG1	0.160167	0.00578492	0.0140342	0.0972378	0.0556509	0.108982	0.653919	8.09413e-06	4.68322e-05	0.185043	0.24678	0.422218
X8304.50	Tumor necrosis factor receptor superfamily member 11B	OPG	O00300	4982	TNFRSF11B	-0.0173427	0.670475	0.743786	0.180429	3.52114e-06	2.55583e-05	0.39841	0.000243817	0.000930564	0.392151	0.00114839	0.00890681
X8305.18	Extracellular sulfatase Sulf-2	SULF2	Q8IWU5	55959	SULF2	0.103924	0.00391408	0.00995563	0.0620221	0.0323686	0.0694603	-0.289588	0.00113753	0.00349459	0.023707	0.816777	0.885438
X8306.54	Transmembrane gamma-carboxyglutamic acid protein 1:Cytoplasmic domain	TMG1:CD	O14668	5638	PRRG1	0.0978778	0.100652	0.161596	-0.0273945	0.539282	0.655243	0.355374	0.0221145	0.0452024	0.204975	0.233244	0.405253
X8307.47	UPF0696 protein C11orf68	CK068	Q9H3H3	83638	C11orf68	0.315413	2.00673e-12	2.43906e-11	0.130279	2.81154e-05	0.000161641	0.574752	3.0735e-09	4.47078e-08	0.438737	3.78024e-05	0.000716859
X8309.12	Hyaluronidase-1	HYAL1	Q12794	3373	HYAL1	-0.18403	0.000700672	0.00219726	-0.0691202	0.137386	0.226291	-0.137265	0.352922	0.448976	0.40658	0.0111339	0.0480084
X8315.5	Beta-defensin 119	DB119	Q8N690	245932	DEFB119	0.230615	1.65449e-05	7.45345e-05	0.138774	0.000501607	0.00202094	0.442504	0.000518613	0.00178897	0.256368	0.0721439	0.18506
X8318.13	Sprouty-related, EVH1 domain-containing protein 1	SPRE1	Q7Z699	161742	SPRED1	-0.00130947	0.981593	0.986213	-0.0209639	0.644216	0.745479	0.477391	0.000925187	0.00292666	0.196273	0.209171	0.376175
X8320.5	SAFB-like transcription modulator	SLTM	Q9NWH9	79811	SLTM	0.157854	0.00283098	0.00750644	0.096783	0.0203809	0.0474419	0.509876	0.000167377	0.00067285	0.356332	0.0212293	0.0774345
X8321.27	Zinc finger protein 843	ZN843	Q8N446	283933	ZNF843	0.041076	0.451832	0.548254	0.0577376	0.164436	0.261108	0.205551	0.131874	0.201709	0.106725	0.483856	0.646613
X8323.163	Trefoil factor 3	TFF3	Q07654	7033	TFF3	-0.0997335	0.00409191	0.0103498	0.131517	7.65655e-05	0.000392662	0.509204	4.6536e-08	5.18625e-07	0.332749	0.00224234	0.0151496
X8325.37	Alcohol dehydrogenase 4	ADH4	P08319	127	ADH4	-0.223569	2.50985e-05	0.000109001	-0.0853361	0.0816805	0.147997	0.267244	0.0665305	0.113774	-0.233753	0.143452	0.291083
X8326.63	Single Ig IL-1-related receptor	SIGIRR	Q6IA17	59307	SIGIRR	0.17365	0.00201798	0.00558375	0.164109	6.5952e-05	0.000344205	0.117993	0.386106	0.483735	0.0889832	0.559227	0.705235
X8327.26	Dipeptidase 2	DPEP2	Q9H4A9	64174	DPEP2	0.118529	0.00179841	0.00501065	0.18614	5.49017e-06	3.82411e-05	0.514273	6.57564e-07	5.25761e-06	0.417524	0.000231694	0.00279731
X8328.9	Ethanolamine kinase 1	EKI1	Q9HBU6	55500	ETNK1	-0.0339171	0.521291	0.611635	-0.0684475	0.0916154	0.162742	-0.32691	0.0163911	0.0348705	-0.412958	0.00573548	0.0301508
X8334.65	T-complex protein 11 homolog	TCP11	Q8WWU5	6954	TCP11	0.0276237	0.630209	0.710653	0.156013	0.000441858	0.00181042	0.143743	0.311626	0.408065	0.117403	0.45791	0.625395
X8336.267	GRAM domain-containing protein 1C	GRM1C	Q8IYS0	54762	GRAMD1C	0.134383	0.0152308	0.0324697	0.0602309	0.154072	0.248242	0.16447	0.239405	0.330838	-0.0221131	0.889338	0.937763
X8337.65	Receptor-type tyrosine-protein phosphatase U	PTPRU	Q92729	10076	PTPRU	-0.0940722	0.0187628	0.0389671	-0.0785074	0.0225758	0.0513307	0.00164282	0.987354	0.990911	-0.0868737	0.472789	0.636819
X8340.9	Beta-defensin 110	DB110	Q30KQ9	245913	DEFB110	-0.0524754	0.351307	0.449147	-0.0170977	0.706442	0.795874	0.0335104	0.81486	0.863389	0.0733739	0.646364	0.771064
X8343.224	Poly(A) polymerase gamma	PAPOG	Q9BWT3	64895	PAPOLG	0.158168	0.0058213	0.0140941	0.112759	0.0176751	0.0425279	-0.160139	0.281957	0.375268	-0.122525	0.459986	0.626508
X8345.27	Glutathione peroxidase 7	GPX7	Q96SL4	2882	GPX7	0.106505	0.0351387	0.0667549	0.0372813	0.340253	0.464355	0.276661	0.0341616	0.0651228	0.125785	0.385953	0.556766
X8346.9	Dipeptidyl peptidase 2	DPP2	Q9UHL4	29952	DPP7	-0.0895603	0.122267	0.189659	0.0299187	0.571366	0.683224	-0.0439702	0.770943	0.825409	-0.0421162	0.803223	0.877344
X8347.222	Beta-defensin 129	DB129	Q9H1M3	140881	DEFB129	0.0641385	0.202297	0.288132	0.0749792	0.0830316	0.149995	0.177741	0.188877	0.27288	0.378545	0.0106453	0.0466806
X8351.17	Serine protease 57	PRS57	Q6UWY2	400668	PRSS57	-0.0777269	0.0176384	0.0369497	-0.114404	0.00119719	0.00430606	-0.304287	0.000488151	0.00169519	-0.430333	0.000160399	0.00216777
X8352.26	Sialic acid-binding Ig-like lectin 12:Ig-like C2-type 2 domain, Isoform short	SIG12:Ig-like C2-type 2	Q96PQ1	89858	SIGLEC12	-0.13784	0.00992251	0.0224761	-0.155947	0.000423383	0.00174459	0.424708	0.00197905	0.00563089	0.182326	0.230438	0.401852
X8353.15	Sodium channel subunit beta-2	SCN2B	O60939	6327	SCN2B	0.263852	2.60514e-20	5.71868e-19	0.0326949	0.248327	0.363117	-0.224831	0.00225003	0.00624969	-0.0200869	0.803192	0.877344
X8355.80	Isthmin-1	ISM1	B1AKI9	140862		0.00411979	0.925561	0.949145	0.0729113	0.0469939	0.0953033	0.474227	7.93535e-05	0.000347124	0.343491	0.0103522	0.0457822
X8356.88	Oxytocin-neurophysin 1	NEU1	P01178	5020	OXT	0.103133	0.0456041	0.0831713	0.146546	0.00142453	0.00499875	0.378895	0.00374829	0.00983079	0.385184	0.00923226	0.0424356
X8357.43	Sulfotransferase 4A1	ST4A1	Q9BR01	25830	SULT4A1	0.0945868	0.0105785	0.0237542	0.00281471	0.930569	0.954281	-0.231247	0.0152835	0.0330095	-0.0822389	0.442025	0.60991
X8358.30	Thioredoxin-dependent peroxide reductase, mitochondrial	Peroxiredoxin-3	P30048	10935	PRDX3	0.666766	4.67221e-96	1.12818e-93	0.296874	5.75696e-25	8.68821e-23	0.0450546	0.541345	0.631719	0.350335	2.17446e-05	0.000457902
X8360.169	Natural cytotoxicity triggering receptor 1	NKp46	O76036	9437	NCR1	0.000517299	0.990621	0.992265	-0.060964	0.0986999	0.172701	0.127771	0.248408	0.340937	0.0603047	0.64117	0.768216
X8363.18	UPF0577 protein KIAA1324-like	K132L	A8MWY0	222223	ELAPOR2	-0.0913301	0.103945	0.165927	-0.0468256	0.274655	0.393824	-0.425578	0.00275506	0.0074636	-0.150429	0.338354	0.511484
X8364.74	Uronyl 2-sulfotransferase	UST	Q9Y2C2	10090	UST	-0.216348	7.47045e-09	5.95991e-08	-0.189079	2.21523e-07	2.17441e-06	-0.18397	0.0721951	0.121964	-0.167442	0.135945	0.280614
X8366.19	Uncharacterized protein C1orf115	CA115	Q9H7X2	79762	C1orf115	0.111265	0.0627324	0.10789	-0.05948	0.177871	0.279016	0.0938405	0.522338	0.614056	0.271983	0.0959847	0.223923
X8367.142	V-set and immunoglobulin domain-containing protein 1	VSIG1	Q86XK7	340547	VSIG1	0.114413	0.0364353	0.0686978	0.0409294	0.348944	0.473716	0.00938337	0.945224	0.96106	-0.404892	0.00882019	0.0411155
X8368.102	Tumor necrosis factor receptor superfamily member 1B	TNF sR-II	P20333	7133	TNFRSF1B	0.274729	4.17884e-20	9.00938e-19	0.328702	1.58596e-31	3.82956e-29	0.325563	3.49811e-05	0.000169087	0.348965	0.000109389	0.00164402
X8369.102	Dystroglycan	DAG1	Q14118	1605	DAG1	0.090138	0.10341	0.165156	0.128091	0.0117514	0.0303808	0.384564	0.0125691	0.0279067	0.465475	0.00838308	0.0398471
X8372.29	Cadherin-related family member 1	CDHR1	Q96JP9	92211	CDHR1	-0.0695308	0.177798	0.25892	-0.0704638	0.0812402	0.147347	-0.424762	0.00160235	0.00469936	0.00264371	0.98579	0.991311
X8376.25	Lutropin subunit beta	LSHB	P01229	3972	LHB	0.0251564	0.66324	0.738247	-0.0271236	0.58906	0.697511	-0.772085	1.4763e-07	1.39248e-06	-0.382152	0.0184533	0.0707372
X8378.3	Protein LDOC1	LDOC1	O95751	23641	LDOC1	0.145949	0.00538247	0.0131993	0.0868096	0.0322243	0.0692679	0.283934	0.0345034	0.0656362	0.222321	0.139304	0.285545
X8380.244	Protein delta homolog 1:Cytoplasmic domain	DLK1:CD	P80370	8788	DLK1	-0.154527	0.00431625	0.0107891	-0.155182	0.000207034	0.000937345	-0.23659	0.0935091	0.151471	-0.48558	0.00193674	0.0134128
X8382.47	MAP kinase-activated protein kinase 5	MAPK5	Q8IW41	8550	MAPKAPK5	-0.144476	0.00411722	0.010392	-0.0739974	0.0739901	0.136522	-0.498646	0.000186902	0.000746373	-0.315983	0.0286811	0.0949569
X8383.20	Uncharacterized protein C11orf94	CK094	C9JXX5	143678		0.244805	9.06389e-06	4.28024e-05	0.118128	0.00727772	0.0199999	0.530742	8.25242e-05	0.00035969	0.350129	0.020155	0.0745125
X8386.11	Prostate and testis expressed protein 1	PATE	Q8WXA2	160065	PATE1	0.0163542	0.655712	0.732067	0.00329088	0.925954	0.951705	0.081933	0.398459	0.495611	0.0278468	0.801056	0.87577
X8388.24	Spastin:Cytoplasmic domain	Spastin:CD	Q9UBP0	6683	SPAST	-0.110429	0.0388408	0.0725161	-0.100604	0.0187702	0.044435	-0.407984	0.00261836	0.00716833	-0.287666	0.0588231	0.159864
X8389.8	Leucine-rich repeat-containing protein 74A	CN16B	Q0VAA2	145497	LRRC74A	-0.00167883	0.976621	0.982044	0.0515847	0.229027	0.340393	0.106827	0.458316	0.554819	0.121608	0.448039	0.615395
X8390.25	Cytochrome c oxidase subunit 7A1, mitochondrial	CX7A1	P24310	1346	COX7A1	-0.0605408	0.292976	0.389417	-0.0974107	0.0557036	0.108982	-0.170745	0.244902	0.337148	-0.169274	0.296345	0.469948
X8391.12	Beta-defensin 115	DB115	Q30KQ5	245929	DEFB115	-0.090935	0.0779794	0.129918	-0.0607826	0.141871	0.232514	-0.298302	0.0269693	0.0534369	-0.432578	0.00359616	0.0211793
X8394.56	Non-secretory ribonuclease	RNase 2	P10153	6036	RNASE2	0.192186	1.43233e-05	6.55039e-05	0.202679	6.49495e-07	5.54828e-06	0.127155	0.260367	0.353599	0.144377	0.266711	0.444314
X8396.42	Fatty-acid amide hydrolase 2	FAAH2	Q6GMR7	158584	FAAH2	0.180482	0.000384483	0.00127996	0.00524722	0.907329	0.939327	-0.101149	0.453714	0.550168	-0.152024	0.322744	0.494911
X8397.147	Sulfhydryl oxidase 2	QSOX2	Q6ZRP7	169714	QSOX2	-0.308847	2.3862e-17	4.29991e-16	-0.246803	2.52377e-14	8.46397e-13	-0.211963	0.0237455	0.0480213	-0.328	0.0014347	0.0106704
X8398.277	Retinoic acid receptor responder protein 1	RAR-responsive protein TIG1	P49788	5918	RARRES1	-0.342305	3.04494e-09	2.60728e-08	-0.274228	2.68809e-07	2.60328e-06	-0.125843	0.394827	0.492616	0.0778781	0.632587	0.762219
X8399.6	Serine/threonine-protein kinase 17B	DRAK2	O94768	9262	STK17B	-0.0523548	0.345131	0.442658	-0.0137155	0.751084	0.830664	-0.06654	0.646141	0.722338	-0.122947	0.427835	0.597156
X8400.74	Gastrin-releasing peptide	Gastrin-releasing peptide	P07492	2922	GRP	0.0785616	0.177856	0.25892	0.04492	0.306878	0.428329	0.133546	0.351335	0.44754	0.0922812	0.565321	0.70913
X8403.18	Fatty acid synthase	Fatty acid synthase	P49327	2194	FASN	-0.0807713	0.166598	0.246293	0.0351279	0.445074	0.568226	0.344979	0.0222014	0.0453034	0.0977235	0.546672	0.694997
X8404.102	BolA-like protein 2	BolA-like protein 2	Q9H3K6	552900	BOLA2	0.111003	0.0511902	0.0913355	0.113683	0.0137725	0.0346694	0.171859	0.229854	0.320574	0.165735	0.297117	0.470554
X8405.108	Disintegrin and metalloproteinase domain-containing protein 10:Extracellular domain	ADAM 10:ECD	O14672	102	ADAM10	-0.292957	3.75214e-07	2.29178e-06	0.0805393	0.0950827	0.167586	0.374442	0.00862513	0.020168	0.16636	0.29503	0.469301
X8406.17	Insulin-like growth factor I	IGF-I	P05019	3479	IGF1	0.000792472	0.986609	0.989067	0.0561173	0.127842	0.21317	0.251515	0.0309943	0.0602465	0.146971	0.272459	0.448566
X8409.3	R-spondin-2	RSPO2	Q6UXX9	340419	RSPO2	0.420858	1.78849e-24	4.76318e-23	0.141736	0.000381233	0.00160267	0.0655949	0.563231	0.649417	0.395448	0.00179259	0.0125815
X8424.269	Catenin beta-1	b-Catenin	P35222	1499	CTNNB1	-0.236389	2.92786e-08	2.18654e-07	-0.171493	7.59753e-06	5.07717e-05	-0.381737	0.000979155	0.00306261	-0.075475	0.554922	0.702036
X8427.118	R-spondin-3	RSPO3	Q9BXY4	84870	RSPO3	-0.161232	1.73916e-05	7.78646e-05	-0.180428	1.49947e-08	1.90564e-07	-0.585273	1.5881e-09	2.51183e-08	-0.206801	0.0585089	0.159218
X8428.102	Neurotrimin	NTRI	Q9P121	50863	NTM	0.106555	0.0075712	0.0177609	0.0352844	0.326186	0.449295	0.415937	7.80677e-05	0.000343157	0.232552	0.0566968	0.155541
X8429.16	Axin-2	AXIN2	Q9Y2T1	8313	AXIN2	0.0222036	0.711318	0.778132	0.0368618	0.49976	0.622252	-0.154935	0.318254	0.414497	0.150109	0.402038	0.572849
X8446.4	Pituitary adenylate cyclase-activating polypeptide 27	PACAP-27	P18509	116	ADCYAP1	0.26127	6.33854e-06	3.0775e-05	-0.0119507	0.791305	0.860434	0.461896	0.000598666	0.0020064	0.179186	0.245309	0.420497
X8447.11	Appetite-regulating hormone	ghrelin	Q9UBU3	51738	GHRL	0.11253	0.0314538	0.0611846	0.0926721	0.0216036	0.0497066	0.470783	0.000287272	0.00106827	0.250571	0.0833248	0.20402
X8450.36	Pituitary adenylate cyclase-activating polypeptide 38	PACAP-38	P18509	116	ADCYAP1	-0.0425748	0.405818	0.503554	0.068284	0.126014	0.210722	0.2992	0.0233441	0.0473416	0.266886	0.0707076	0.1828
X8458.111	Alpha-synuclein	a-Synuclein	P37840	6622	SNCA	0.332418	2.82186e-09	2.42996e-08	0.0853334	0.061546	0.117698	-0.407777	0.00702183	0.0168766	-0.0707187	0.656358	0.778176
X8459.10	Bone morphogenetic protein 6	BMP-6	P22004	654	BMP6	-0.232999	2.33134e-16	3.90931e-15	-0.140384	1.74341e-07	1.78884e-06	0.0766674	0.29943	0.395095	0.045803	0.591735	0.73124
X8462.18	Somatotropin	HGH	P01241	2688	GH1	0.0933615	0.0507422	0.0906939	0.0598445	0.121154	0.204673	0.369996	0.00250949	0.00689634	0.257818	0.0540249	0.150406
X8464.31	R-spondin-4	RSPO4	Q2I0M5	343637	RSPO4	0.0252378	0.575463	0.662112	-0.0896255	0.0319424	0.0687845	-0.146391	0.235906	0.327372	0.249172	0.0739918	0.188069
X8465.52	Cathepsin H	Cathepsin H	P09668	1512	CTSH	-0.201496	0.000768118	0.00237904	-0.11754	0.0359429	0.0759983	-0.148011	0.343618	0.439627	-0.00772624	0.965374	0.981636
X8468.19	Prostate-specific antigen	PSA	P07288	354	KLK3	0.00448953	0.927565	0.950394	-0.0629488	0.146195	0.237559	0.173605	0.192284	0.27714	0.176439	0.233394	0.405253
X8469.41	Insulin-like growth factor-binding protein 2	IGFBP-2	P18065	3485	IGFBP2	0.304528	3.34295e-10	3.20322e-09	0.225122	1.52534e-06	1.21424e-05	0.177838	0.207654	0.295297	0.504774	0.00108884	0.00857339
X8470.213	Ribonuclease H1	RNase H1	O60930	246243	RNASEH1	-0.0181948	0.747914	0.808399	0.0232514	0.640846	0.742291	0.350391	0.0147017	0.0318479	0.25461	0.123043	0.262462
X8476.11	Chromogranin-A	CgA	P10645	1113	CHGA	-0.0578351	0.133669	0.204542	-0.197489	2.98748e-08	3.53616e-07	-0.541927	2.77969e-08	3.24776e-07	-0.441737	5.18236e-05	0.000911189
X8479.4	Stromelysin-2	MMP-10	P09238	4319	MMP10	0.754204	7.7072e-43	3.62539e-41	0.32892	1.45385e-12	3.74743e-11	0.695146	4.07297e-07	3.41489e-06	0.327907	0.0293629	0.0966839
X8480.29	EGF-containing fibulin-like extracellular matrix protein 1	FBLN3	Q12805	2202	EFEMP1	-0.318472	9.43912e-09	7.44847e-08	-0.118232	0.0100772	0.0265838	-0.653494	1.18922e-05	6.60639e-05	-0.183371	0.301116	0.474208
X8484.24	Leptin	Leptin	P41159	3952	LEP	-0.259676	7.31979e-08	5.14802e-07	-0.10389	0.0277547	0.0614096	0.178497	0.169877	0.249511	0.012967	0.927779	0.957656
X8485.7	Kelch-like ECH-associated protein 1	KEAP1	Q14145	9817	KEAP1	-0.0510281	0.269148	0.364024	0.0306155	0.442512	0.565952	0.0315445	0.802702	0.853106	0.106963	0.443322	0.611002
X8520.8	Disintegrin and metalloproteinase domain-containing protein 30	ADA30	Q9UKF2	11085	ADAM30	0.0553482	0.290916	0.387389	0.0773014	0.0661491	0.124918	0.520309	0.000123276	0.000512048	0.552443	0.00016118	0.00217024
X8529.1	Tumor necrosis factor receptor superfamily member 10B:Death domain	TRAIL R2:Death	O14763	8795	TNFRSF10B	-0.124668	0.0314244	0.0611603	-0.0709796	0.154641	0.248497	-0.269069	0.0822739	0.135885	-0.184562	0.285761	0.460421
X8535.102	Dermokine	Dermokine	Q6E0U4	93099	DMKN	0.117234	0.0331601	0.0638181	0.0432775	0.30776	0.429394	0.322781	0.0202446	0.0419966	0.115293	0.455239	0.622783
X8556.5	Protein FAM134B	F134B	Q9H6L5	54463	RETREG1	-0.02745	0.589397	0.675996	-0.00163648	0.968497	0.978766	0.319699	0.0165081	0.0350688	0.0829554	0.583183	0.725124
X8565.160	Plasmalemma vesicle-associated protein	PLVAP	Q9BX97	83483	PLVAP	0.0544176	0.158703	0.236318	0.022267	0.595284	0.703465	-0.457074	8.08507e-06	4.68322e-05	-0.253613	0.0247177	0.085427
X8569.147	ADP-ribosylation factor-like protein 8B	ARL8B	Q9NVJ2	55207	ARL8B	0.0531303	0.354916	0.452802	0.0351182	0.438623	0.561584	-0.047964	0.748695	0.806835	0.144326	0.387383	0.557894
X8587.21	Serine protease inhibitor Kazal-type 14	ISK52	Q6IE38	408187	SPINK14	0.128565	0.0056112	0.0136676	0.0687367	0.0636575	0.121021	0.32837	0.00571792	0.0142173	0.157435	0.236924	0.409613
X8589.13	CUB domain-containing protein 1	CDCP1	Q9H5V8	64866	CDCP1	0.284042	2.02806e-07	1.31172e-06	0.265082	4.93432e-09	6.92718e-08	0.677795	3.56248e-07	3.05043e-06	0.572901	0.000187621	0.00244447
X8597.1	Transmembrane protein 9:Cytoplasmic domain	TMEM9:CD	Q9P0T7	252839	TMEM9	-0.221418	6.5448e-05	0.000260212	0.0131415	0.774604	0.846595	0.532917	0.000211581	0.000826696	0.336642	0.0373196	0.114311
X8601.167	Low-density lipoprotein receptor-related protein 1, soluble:Cytoplasmic domain	sLRP1:CD	Q07954	4035	LRP1	-0.186336	2.78623e-05	0.000119854	-0.114482	0.007879	0.0214569	-0.480287	4.25812e-05	0.000201486	-0.183733	0.15118	0.301837
X8606.39	Transmembrane glycoprotein NMB:Cytoplasmic domain	GPNMB:CD	Q14956	10457	GPNMB	0.150892	0.0033464	0.00866231	0.140513	0.00158809	0.00547816	-0.0426354	0.748464	0.806827	0.0683005	0.651581	0.774795
X8631.13	Erythroid membrane-associated protein	ERMAP	Q96PL5	114625	ERMAP	0.0837198	0.128708	0.198038	0.0570225	0.192146	0.296908	0.0875843	0.524921	0.616181	0.104472	0.505127	0.660018
X8633.18	E3 ubiquitin-protein ligase RNF128:region 2	RN128:region 2	Q8TEB7	79589	RNF128	-0.0102866	0.849237	0.891835	-0.0779245	0.0636849	0.121021	-0.373996	0.00594484	0.0146777	-0.274064	0.0724656	0.185623
X8635.283	Zona pellucida-binding protein 1	ZPBP1	Q9BS86	11055	ZPBP	0.12261	0.025311	0.0504272	0.0683267	0.0913116	0.162441	0.131995	0.317042	0.413365	0.0422014	0.776041	0.862106
X8646.61	Leucine-rich repeat transmembrane neuronal protein 4:Isoform 2, Cytoplasmic domain	LRRT4:CD	Q86VH4	80059	LRRTM4	-0.0812616	0.154544	0.231113	-0.100395	0.0255348	0.0570907	-0.726421	2.9318e-07	2.56497e-06	-0.32828	0.0320013	0.102641
X8653.132	DnaJ homolog subfamily C member 4:C-term	DNJC4:C-term	Q9NNZ3	3338	DNAJC4	-0.218485	7.65809e-05	0.000300516	-0.224415	1.64439e-06	1.29197e-05	-0.915411	5.8635e-11	1.39344e-09	-0.521268	0.00060597	0.00554249
X8654.13	Disintegrin and metalloproteinase domain-containing protein 10:Cytoplasmic domain	ADAM 10:CD	O14672	102	ADAM10	0.0180074	0.731407	0.79602	-0.0587966	0.142375	0.233212	0.053695	0.693066	0.758394	-0.15854	0.288906	0.463221
X8659.68	Protein G6b:Isoform B, Cytoplasmic domain	G6B:CD	O95866	80739	MPIG6B	0.0338612	0.498012	0.589477	0.0264212	0.507844	0.629935	0.0583458	0.651978	0.726604	0.236404	0.110009	0.242137
X8660.5	Olfactomedin-like protein 3	OLFL3	Q9NRN5	56944	OLFML3	-0.171803	2.35733e-05	0.000103872	-0.151016	1.53959e-05	9.56501e-05	0.118058	0.228628	0.319357	0.0797826	0.471069	0.635461
X8664.36	Extracellular tyrosine-protein kinase PKDCC	PKDCC	Q504Y2	91461	PKDCC	-0.1779	0.00175787	0.00492055	-0.154215	0.000981745	0.00367613	0.126689	0.395189	0.492728	0.117647	0.459606	0.626508
X8671.378	Trafficking protein particle complex subunit 5	TPPC5	Q8IUR0	126003	TRAPPC5	0.0739805	0.159953	0.237829	0.0518536	0.193441	0.298282	0.361074	0.00374441	0.00982772	0.161087	0.253818	0.430657
X8681.93	Membrane-associated progesterone receptor component 2:N-term, Isoform 2	PGRC2:N-term	O15173	10424	PGRMC2	-0.209116	0.000224453	0.000790056	-0.241484	1.79874e-07	1.83522e-06	-0.967069	4.33891e-12	1.4826e-10	-0.478172	0.00227722	0.0151899
X8686.342	Protein Hikeshi	HIKES	Q53FT3	51501	HIKESHI	0.0643443	0.183322	0.265384	0.0623736	0.0989054	0.172977	0.268498	0.0301697	0.05891	0.305736	0.023902	0.0836453
X8687.26	Transmembrane protein 106B	T106B	Q9NUM4	54664	TMEM106B	-0.196862	1.25869e-08	9.78322e-08	-0.143538	1.55476e-06	1.23224e-05	-0.0157044	0.862117	0.898845	-0.151041	0.160018	0.314479
X8690.25	Caveolin-3	CAV3	P56539	859	CAV3	0.00221896	0.965934	0.974815	0.0805169	0.0544781	0.10744	0.0927285	0.481549	0.576585	0.112639	0.442784	0.610725
X8696.15	Galactosylceramide sulfotransferase	G3ST1	Q99999	9514	GAL3ST1	-0.0848705	0.124392	0.192542	-0.0793714	0.111062	0.190828	-0.508882	0.000660534	0.00218273	-0.288581	0.0871946	0.210968
X8697.38	Glypican-1	Glypican 1	P35052	2817	GPC1	0.0319718	0.467938	0.56209	-0.0084732	0.830795	0.890015	-0.163537	0.163691	0.241995	-0.0183941	0.889918	0.937763
X8700.325	Polypeptide N-acetylgalactosaminyltransferase 11	GLT11	Q8NCW6	63917	GALNT11	0.139858	0.00611079	0.0147065	-0.00203775	0.957685	0.972179	0.102761	0.425107	0.521591	0.0078104	0.956639	0.975585
X8748.45	HLA class II histocompatibility antigen gamma chain	HG2A	P04233	972	CD74	-0.170937	1.72263e-05	7.72199e-05	-0.0714951	0.0403876	0.0839266	-0.410049	0.000233129	0.000898292	-0.204076	0.0957361	0.223858
X8749.194	Antigen-presenting glycoprotein CD1d	CD1D	P15813	912	CD1D	0.0506126	0.324217	0.421518	0.0399354	0.327095	0.449787	-0.253672	0.0541383	0.0951887	-0.021611	0.88253	0.933114
X8750.46	Vinculin	Vinculin	P18206	7414	VCL	0.103007	0.0269397	0.0532037	0.0659531	0.0794015	0.144519	0.370044	0.00195682	0.00558079	0.187409	0.145316	0.293628
X8754.5	Neuromedin-U	NMU	P48645	10874	NMU	-0.201237	0.000396218	0.00131541	-0.100483	0.0268443	0.0597602	-0.424633	0.00257498	0.00706025	-0.091942	0.567923	0.710946
X8756.41	Potassium voltage-gated channel subfamily E regulatory beta subunit 5:N-term, opposite side of membrane	KCE1L:N-term	Q9UJ90	23630	KCNE5	-0.0537442	0.304245	0.40101	-0.172273	0.000475688	0.00192938	-0.347845	0.0106222	0.0240461	-0.190311	0.220725	0.392088
X8758.2	Protocadherin alpha-7	PCDA7	Q9UN72	56141	PCDHA7	-0.172476	0.000247451	0.000863458	-0.0027879	0.948559	0.965625	0.529623	7.14384e-06	4.18689e-05	0.165618	0.19947	0.365954
X8759.29	Lactosylceramide 4-alpha-galactosyltransferase	a1,4-Galactosyltransferase	Q9NPC4	53947	A4GALT	-0.162539	0.00246473	0.0066423	0.172023	0.00019698	0.000898567	-0.293961	0.0146038	0.0317307	-0.0409729	0.765445	0.856166
X8760.10	DCN1-like protein 5	DCNL5	Q9BTE7	84259	DCUN1D5	-0.720967	4.63874e-53	3.11139e-51	-0.277365	4.72239e-15	1.74536e-13	0.091506	0.392859	0.490667	-0.339858	0.00811689	0.039043
X8766.29	Leukocyte immunoglobulin-like receptor subfamily A member 5	LIRA5	A6NI73	353514	LILRA5	-0.154383	0.00124509	0.00365159	0.0844755	0.0572718	0.111406	0.124081	0.326277	0.422666	0.0944456	0.496638	0.654383
X8767.44	Endothelin-converting enzyme 1:Cytoplasmic domain	Endothelin-converting enzyme 1:CD	P42892	1889	ECE1	-0.0217538	0.697336	0.767007	-0.0726091	0.0904628	0.161327	-0.0745062	0.605336	0.687528	-0.166421	0.293899	0.468531
X8768.4	B-cell lymphoma/leukemia 10	Bcl-10	O95999	8915	BCL10	-0.0579011	0.0848141	0.140017	0.0106478	0.768143	0.842075	-0.383013	1.67062e-05	8.85945e-05	-0.213159	0.0295174	0.0968405
X8772.5	Ephrin-B2:Cytoplasmic domain	EFNB2:CD	P52799	1948	EFNB2	0.0268269	0.583039	0.669977	0.0195932	0.614101	0.719829	0.124215	0.327922	0.424039	0.295269	0.0347512	0.108977
X8773.172	EMILIN-3:region 1	EMIL3:region 1	Q9NT22	90187	EMILIN3	-0.228856	5.47021e-09	4.4424e-08	-0.074039	0.0430605	0.0885211	0.126081	0.225843	0.316076	0.142461	0.234164	0.406393
X8775.61	Protein FAM24B	FA24B	Q8N5W8	196792	FAM24B	0.0607465	0.308201	0.405068	-0.0364967	0.434356	0.558083	-0.353411	0.019693	0.0410166	0.122762	0.4616	0.627524
X8776.10	Erlin-1	ERLN1	O75477	10613	ERLIN1	-0.00188577	0.973896	0.979796	-0.0186931	0.716288	0.804963	-0.632017	3.08384e-05	0.000152383	-0.161652	0.32213	0.494597
X8778.3	Noggin	Noggin	Q13253	9241	NOG	-0.119633	0.000114188	0.000432172	-0.100849	8.03101e-05	0.000409695	0.233224	0.00263222	0.00719999	0.0534544	0.552532	0.70048
X8780.2	Protocadherin-10:Cytoplasmic domain	PCD10:CD	Q9P2E7	57575	PCDH10	0.0773168	0.109028	0.172294	0.00765023	0.861675	0.911237	-0.819889	1.19867e-09	1.9382e-08	-0.511923	0.000548576	0.00526653
X8784.7	BRCA1-A complex subunit Abraxas	F175A	Q6UWZ7	84142	ABRAXAS1	-0.149635	0.00692286	0.0163459	-0.055744	0.213319	0.322471	-0.109978	0.437571	0.534333	0.333162	0.0374796	0.114558
X8785.1	Armadillo repeat-containing protein 5:Armadillo Repeat Domain 5	ARMC5:ARM 5	Q96C12	79798	ARMC5	0.469056	8.06038e-19	1.57809e-17	0.264258	1.23384e-09	1.90981e-08	0.526238	6.49633e-05	0.000293388	0.422404	0.00439831	0.0243962
X8786.6	Protein FAM171B:Extracellular domain	F171B:ECD	Q6P995	165215	FAM171B	-0.174546	2.97589e-06	1.53324e-05	-0.132404	1.89451e-05	0.000114175	0.0512898	0.5649	0.650165	0.0607413	0.55152	0.699686
X8791.151	Carbonic anhydrase 5A, mitochondrial	Carbonic Anhydrase VA	P35218	763	CA5A	-0.0646798	0.166591	0.246293	0.045497	0.248769	0.36347	0.123163	0.29979	0.395425	0.185789	0.166809	0.323264
X8794.13	Dipeptidase 1	DPEP1	P16444	1800	DPEP1	0.0651616	0.266083	0.360416	0.040176	0.413316	0.538888	0.105846	0.468212	0.563222	0.11471	0.478423	0.641083
X8795.48	Transferrin receptor protein 1:Extracellular domain	TR:ECD	P02786	7037	TFRC	-0.249933	3.10896e-09	2.65582e-08	-0.0723422	0.0727026	0.134695	0.0538771	0.618924	0.698362	-0.0473649	0.700658	0.813392
X8800.14	Tetratricopeptide repeat protein 17:Tetratricopeptide repeat 3	TTC17:TPR3	Q96AE7	55761	TTC17	-0.107148	0.0566359	0.0990667	-0.121797	0.00807634	0.0219449	-0.59101	2.50693e-05	0.000127351	-0.245792	0.108649	0.241132
X8803.61	Nectin-1, isoform gamma:Cytoplasmic domain	nectin-1 gamma:CD	Q15223	5818	NECTIN1	0.109223	0.0494574	0.0888564	0.0969452	0.0350128	0.0742484	0.734129	8.62264e-07	6.64494e-06	0.577807	0.000451486	0.00466199
X8804.39	Collagen alpha-1(XX) chain	COKA1	Q9P218	57642	COL20A1	-0.00922489	0.867744	0.906539	-0.0417547	0.379469	0.503641	0.206853	0.120376	0.186565	-0.0615369	0.683026	0.79907
X8807.13	Sorting nexin-1	SNX1	Q13596	6642	SNX1	0.0616936	0.287696	0.384341	-0.054776	0.225076	0.335759	-0.17755	0.211463	0.300054	0.148151	0.359989	0.532197
X8810.26	Hepatocyte cell adhesion molecule	HEPACAM	Q14CZ8	220296	HEPACAM	0.152825	0.00557245	0.0135962	0.213695	8.53349e-06	5.66367e-05	0.811955	9.4745e-09	1.26083e-07	0.434329	0.00486562	0.0264614
X8811.24	BMP and activin membrane-bound inhibitor homolog:Extracellular domain	BAMBI:ECD	Q13145	25805	BAMBI	-0.125959	0.000419791	0.00137725	-0.192956	2.90356e-09	4.24383e-08	-0.0685765	0.476189	0.570904	-0.19711	0.0638716	0.169731
X8813.160	Thioredoxin	Thioredoxin	P10599	7295	TXN	-0.0488669	0.394738	0.492844	-0.0696169	0.11878	0.201698	-0.305023	0.0344744	0.0656154	-0.332584	0.0362846	0.111944
X8817.29	Centromere protein V	CENPV	Q7Z7K6	201161	CENPV	-0.195921	0.000764375	0.00237035	-0.185115	6.87994e-05	0.000358034	-0.532229	0.000359225	0.00131028	-0.553944	0.000775632	0.00661021
X8818.13	Interferon gamma receptor 2:Cytoplasmic domain	INGR2:CD	P38484	3460	IFNGR2	-0.208743	0.00010555	0.000404126	-0.106954	0.0175485	0.0423174	-0.699291	1.42939e-07	1.36583e-06	-0.287005	0.0569572	0.155941
X8825.4	Paired immunoglobulin-like type 2 receptor alpha	PILRA	Q9UKJ1	29992	PILRA	0.160885	0.00205095	0.00565338	0.0901794	0.058446	0.113083	0.278143	0.0374017	0.0700823	0.157172	0.293816	0.468531
X8828.21	Epithelial splicing regulatory protein 1	ESRP1	Q6NXG1	54845	ESRP1	-0.0291012	0.59859	0.684431	-0.00669478	0.872522	0.919219	0.230381	0.104049	0.165291	0.203566	0.188456	0.35185
X8832.55	Bone marrow stromal antigen 2	BST-2	Q10589	684	BST2	-0.104995	0.0677873	0.115108	-0.0501504	0.302785	0.423846	-0.117406	0.440379	0.537235	-0.173755	0.315161	0.486371
X8833.20	Tumor necrosis factor ligand superfamily member 10	TRAIL	P50591	8743	TNFSF10	-0.0563573	0.321171	0.418302	-0.101707	0.0190912	0.045136	-0.558495	5.14078e-05	0.000237499	-0.255521	0.0959459	0.223923
X8834.58	Calnexin	Calnexin	P27824	821	CANX	-0.0283478	0.624946	0.707361	-0.0273955	0.533887	0.650691	-0.200135	0.151178	0.225801	-0.201252	0.190177	0.353967
X8837.8	Microfibrillar-associated protein 3-like	MFA3L	O75121	9848	MFAP3L	0.0676732	0.119793	0.1867	0.0589275	0.167975	0.265927	-0.191039	0.0956795	0.154435	-0.083494	0.495804	0.654383
X8838.10	Protein CASC4	CASC4	Q6P4E1	113201	GOLM2	0.106329	0.0235985	0.0475383	-0.0498953	0.192887	0.2978	-0.422911	0.000462988	0.00162781	-0.0787676	0.56805	0.710946
X8839.4	Metaxin-2	Metaxin-2	O75431	10651	MTX2	0.0529062	0.35831	0.455369	0.0101298	0.818215	0.881754	0.495978	0.000609147	0.00203348	0.256468	0.111193	0.244086
X8840.61	Complement C1s subcomponent	C1s	P09871	716	C1S	-0.063189	0.10914	0.172396	0.0920623	0.0125753	0.0322576	0.302611	0.00490984	0.0124709	0.184831	0.124468	0.264197
X8841.65	Cartilage intermediate layer protein 2	CILP2	Q8IUL8	148113	CILP2	-0.0701457	0.209725	0.29696	0.0311277	0.512631	0.633702	0.556289	0.000155163	0.000629338	0.481903	0.00320349	0.0193062
X8842.16	GRAM domain-containing protein 1C	GRM1C	Q8IYS0	54762	GRAMD1C	0.0277732	0.59418	0.68062	0.0601591	0.127546	0.212929	0.326412	0.0140827	0.0306904	0.358035	0.0173491	0.0673267
X8843.34	Myelin regulatory factor	MRF	Q9Y2G1	745	MYRF	-0.0317261	0.582813	0.66993	0.013361	0.763091	0.839368	0.0412024	0.778985	0.832297	0.17359	0.283225	0.458132
X8845.2	A disintegrin and metalloproteinase with thrombospondin motifs 3	ATS3	O15072	9508	ADAMTS3	0.0745047	0.148293	0.222963	0.101968	0.014855	0.0369792	0.224093	0.0844961	0.139111	0.22578	0.124701	0.264197
X8850.5	Putative inactive group IIC secretory phospholipase A2	PA2GC	Q5R387	391013	PLA2G2C	0.163627	0.00105092	0.00312514	0.093381	0.0151576	0.037552	0.58802	3.39796e-06	2.21356e-05	0.487862	0.000658488	0.00586006
X8852.10	SUN domain-containing protein 3	SUN3	Q8TAQ9	256979	SUN3	0.221917	4.90287e-05	0.000199306	0.0491349	0.241937	0.35606	0.148908	0.278209	0.371561	-0.00500035	0.973918	0.986446
X8853.2	C-type lectin domain family 4 member A	CLC4A	Q9UMR7	50856	CLEC4A	-0.186456	0.000852197	0.00258948	-0.0985009	0.0188876	0.0446838	-0.522251	0.000115094	0.000482489	-0.188219	0.210175	0.377045
X8858.21	Basic leucine zipper transcriptional factor ATF-like 3	BATF3	Q9NR55	55509	BATF3	-0.0319291	0.560129	0.647968	-0.0366362	0.412742	0.538334	0.1742	0.217064	0.306155	0.355904	0.0235992	0.0830672
X8859.51	Carbonic anhydrase-related protein 11	CAH11	O75493	770	CA11	-0.203214	8.32179e-07	4.73179e-06	-0.17055	4.37577e-05	0.000239412	-0.188358	0.0891178	0.145638	-0.0792571	0.605875	0.740889
X8863.3	Phosphatidylinositol 3-kinase regulatory subunit alpha	P85A	P27986	5295	PIK3R1	-0.0437644	0.211413	0.298533	-0.0195308	0.545777	0.660625	0.261477	0.003224	0.00858627	0.169784	0.0873654	0.211188
X8864.59	Centromere protein W	CENPW	Q5EE01	387103	CENPW	-0.147563	0.00801237	0.0185912	-0.00963819	0.823897	0.884457	-0.0965525	0.484925	0.580244	-0.356402	0.0190137	0.0721883
X8866.53	Glutaminyl-peptide cyclotransferase-like protein	QPCTL	Q9NXS2	54814	QPCTL	-0.110699	0.000501279	0.00161103	-0.199662	2.04009e-11	4.08244e-10	-0.618439	2.42801e-13	1.3741e-11	-0.371058	5.16065e-05	0.000911189
X8867.18	Glycodelin	Glycodelin	P09466	5047	PAEP	-0.0638182	0.223777	0.312701	-0.0649453	0.122355	0.206438	0.361701	0.00789731	0.0186711	0.427984	0.00460094	0.0252877
X8869.5	Butyrophilin subfamily 2 member A1	BT2A1	Q7KYR7	11120	BTN2A1	-0.0524392	0.220982	0.309392	-0.0116377	0.750118	0.82985	0.1297	0.236747	0.32804	0.122463	0.347953	0.520134
X8870.38	Nucleophosmin	NPM1	P06748	4869	NPM1	0.239202	1.40403e-06	7.65874e-06	0.230672	9.77016e-10	1.56582e-08	0.86564	5.06766e-12	1.69954e-10	0.726819	2.50261e-07	1.66728e-05
X8872.1	Protein transport protein Sec61 subunit gamma	SC61G	P60059	23480	SEC61G	-0.00344861	0.944884	0.96107	0.0370938	0.361061	0.486011	0.228126	0.0751561	0.125929	0.11249	0.41949	0.58887
X8874.53	Ceroid-lipofuscinosis neuronal protein 5:Lumenal domain	CLN5:LD	O75503	1203	CLN5	0.178727	0.00125623	0.0036783	0.224131	5.41801e-06	3.78113e-05	0.222177	0.127693	0.196142	-0.1724	0.282478	0.457717
X8876.51	Neurexin-2-beta	NRX2B	P58401	9379	NRXN2	-0.0299621	0.6049	0.690279	-0.0910039	0.0557148	0.108982	-0.797024	1.17899e-08	1.50894e-07	-0.325585	0.0367893	0.113224
X8877.22	Protein eva-1 homolog C:Extracellular domain	F176C:ECD	P58658	59271	EVA1C	0.0994329	0.0143344	0.0307578	0.0918421	0.00503055	0.0145999	0.582852	5.29353e-08	5.7577e-07	0.220127	0.0848983	0.206825
X8878.48	YTH domain-containing protein 1	YTDC1	Q96MU7	91746	YTHDC1	-0.0896576	0.0923022	0.150699	-0.02345	0.58735	0.696545	-0.207974	0.131647	0.201448	0.126735	0.40365	0.574467
X8882.1	Disintegrin and metalloproteinase domain-containing protein 17:Cytoplasmic domain	ADAM 17:CD	P78536	6868	ADAM17	0.189465	0.00081412	0.00249231	0.154726	0.00168303	0.00573548	0.725927	1.93186e-06	1.33027e-05	0.243855	0.135038	0.279563
X8885.6	Voltage-dependent calcium channel subunit alpha-2/delta-3	CA2D3	Q8IZS8	55799	CACNA2D3	-0.0896538	0.00944172	0.0215488	-0.125519	0.000104002	0.00051461	-0.40142	1.06325e-05	5.9797e-05	-0.425255	1.9867e-05	0.000425789
X8887.21	Nuclear migration protein nudC:CS domain	NUDC:CS	Q9Y266	10726	NUDC	0.568107	2.63153e-45	1.36163e-43	0.316307	5.78942e-20	4.3686e-18	0.744047	6.38329e-13	3.0827e-11	0.561961	1.20304e-06	5.55679e-05
X8888.33	Small integral membrane protein 9	CX068	A6NGZ8	100132963	SMIM9	-0.162354	0.00489495	0.0120856	-0.204945	1.74727e-05	0.000106535	-0.158601	0.274096	0.367559	-0.0917546	0.580114	0.721805
X8889.5	Cell cycle progression protein 1	CCPG1	Q9ULG6	9236	CCPG1	0.215542	6.22113e-06	3.02828e-05	0.0648748	0.111396	0.19122	-0.11311	0.36059	0.457124	0.265873	0.0594028	0.161046
X8890.9	Transmembrane protein 132B	T132B	Q14DG7	114795	TMEM132B	-0.167107	7.2735e-07	4.195e-06	-0.215442	1.89452e-11	3.85502e-10	-0.603094	2.9375e-11	7.70988e-10	-0.464152	2.79784e-06	0.00010556
X8891.7	Probable serine carboxypeptidase CPVL	CPVL	Q9H3G5	54504	CPVL	-0.0382151	0.425544	0.523369	-0.113504	0.00366259	0.0111507	-0.786405	9.00363e-11	2.00068e-09	-0.389071	0.00362507	0.0213029
X8892.14	Platelet endothelial aggregation receptor 1:Cytoplasmic domain	PEAR1:CD	Q5VY43	375033	PEAR1	0.469657	1.91401e-17	3.46628e-16	0.229942	4.14766e-07	3.77458e-06	-0.214385	0.131255	0.201103	0.384037	0.0143656	0.058595
X8893.29	Poly [ADP-ribose] polymerase 1:region 1	PARP:region 1	P09874	142	PARP1	-0.0225265	0.69631	0.766343	-0.0340724	0.514251	0.634838	0.0687882	0.646761	0.722569	-0.456532	0.00652279	0.0333694
X8894.80	Heterogeneous nuclear ribonucleoprotein A/B	hnRNP A/B	Q99729	3182	HNRNPAB	0.0200824	0.562454	0.649911	0.117627	0.00166859	0.00570027	0.18664	0.0555222	0.0975273	0.0940092	0.380624	0.551385
X8897.3	Leucine-rich repeat-containing protein 37A2	L37A2	A6NM11	474170	LRRC37A2	-0.0901818	0.101531	0.162648	-0.106187	0.0148045	0.036879	-0.166448	0.245145	0.337226	0.257184	0.103402	0.233531
X8899.75	UDP-glucuronosyltransferase 1-8	UD18	Q9HAW9	54576	UGT1A8	-0.110953	0.0515284	0.0918936	-0.0154909	0.735364	0.819535	0.00812141	0.955021	0.967036	-0.134149	0.403947	0.574665
X8900.28	Neogenin	NEO1	Q92859	4756	NEO1	-0.143514	4.64389e-08	3.39801e-07	-0.12778	5.01408e-08	5.6931e-07	-0.369737	1.99919e-07	1.80126e-06	-0.421465	3.64662e-08	3.33913e-06
X8901.40	14-3-3 protein gamma	14-3-3 protein gamma	P61981	7532	YWHAG	0.788471	5.88693e-136	3.04606e-133	0.218849	2.87174e-14	9.45587e-13	0.0831788	0.253033	0.345452	0.23411	0.00422997	0.0238245
X8903.1	Cytochrome c oxidase subunit 6C	COX6C	P09669	1345	COX6C	0.04307	0.27434	0.369696	-0.0108836	0.762614	0.839316	0.0325072	0.746327	0.805002	-0.271012	0.0170934	0.066644
X8905.20	Calcium-activated potassium channel subunit beta-3	KCMB3	Q9NPA1	27094	KCNMB3	0.0273586	0.417606	0.515883	0.010847	0.768805	0.842201	0.187221	0.038518	0.0717655	0.142263	0.164676	0.320675
X8906.60	Leucine-rich repeat and transmembrane domain-containing protein 2	LRTM2	Q8N967	654429	LRTM2	-0.253681	2.89238e-15	4.49622e-14	-0.206148	4.9176e-12	1.12731e-10	-0.485381	1.44506e-08	1.81736e-07	-0.429389	2.93132e-06	0.000108339
X8907.11	UDP-glucuronosyltransferase 2A1	UD2A1	Q9Y4X1	10941	UGT2A1	0.0175587	0.758432	0.817085	0.182759	0.000160313	0.000753117	0.440341	0.00360358	0.00950103	0.461451	0.00629455	0.0323848
X8908.14	Potassium voltage-gated channel subfamily E regulatory beta subunit 5:Cytoplasmic domain	KCE1L:CD	Q9UJ90	23630	KCNE5	0.0498277	0.12357	0.191516	0.104182	0.0020473	0.00678436	0.28438	0.000888602	0.00283017	0.24017	0.0136438	0.0562846
X8913.22	Sialic acid-binding Ig-like lectin 11:Cytoplasmic domain, Isoform 2	SIG11:CD	Q96RL6	114132	SIGLEC11	0.106341	0.00291555	0.00769128	0.0569981	0.151191	0.244361	-0.0273396	0.772206	0.826516	-0.0675549	0.530272	0.680751
X8916.32	Stromal interaction molecule 1:Cytoplasmic domain	STIM1:CD	Q13586	6786	STIM1	0.326668	1.60574e-09	1.42899e-08	0.0794942	0.0681025	0.127876	-0.476738	0.000441055	0.00156464	-0.058784	0.69527	0.809733
X8918.64	Protein-tyrosine kinase 2-beta:Focal adhesion targeting domain	FAK2:FAT	Q14289	2185	PTK2B	0.207223	0.000225705	0.000792923	0.26369	1.89292e-08	2.348e-07	0.864228	2.36471e-09	3.55393e-08	0.421653	0.00876044	0.0409423
X8921.139	Polyadenylate-binding protein 2	PABP2	Q86U42	8106	PABPN1	0.194789	1.45333e-05	6.6371e-05	0.304791	5.32776e-14	1.70771e-12	0.679152	2.00617e-08	2.39025e-07	0.265475	0.0382529	0.115943
X8922.4	Transmembrane and coiled-coil domains protein 3:region 1	TMCC3:region 1	Q9ULS5	57458	TMCC3	-0.305732	2.9638e-16	4.90177e-15	-0.0973272	0.00358206	0.0109487	0.119172	0.198309	0.284466	-0.00581197	0.956696	0.975585
X8923.94	Polypeptide N-acetylgalactosaminyltransferase 16	GLTL1	Q8N428	57452	GALNT16	0.00818779	0.827731	0.874065	-0.0944513	0.0065939	0.0184141	-0.0937132	0.340612	0.437171	0.125072	0.253852	0.430657
X8924.55	Neuron-specific vesicular protein calcyon	CALY	Q9NYX4	50632	CALY	-0.193391	9.22853e-07	5.1984e-06	-0.219332	5.12178e-12	1.16673e-10	-0.588984	1.17056e-09	1.90124e-08	-0.408208	0.000126036	0.00184073
X8925.25	Ribonucleoside-diphosphate reductase subunit M2 B	RIR2B	Q7LG56	50484	RRM2B	-0.0732152	0.170621	0.2503	-0.0112945	0.7884	0.858306	0.309431	0.0199849	0.0415292	0.263485	0.0696859	0.180804
X8927.6	Uncharacterized protein C7orf73	CG073	E0CX11	647087		0.236721	8.10348e-06	3.85181e-05	0.253815	4.98138e-09	6.96624e-08	0.848756	9.76595e-11	2.13086e-09	0.527507	0.000367454	0.0039969
X8929.7	Transcription factor TFIIIB component B'' homolog	BDP1	A6H8Y1	55814	BDP1	0.159624	0.00232781	0.00632649	0.0811237	0.048209	0.0973859	0.36707	0.00674427	0.0162874	0.167272	0.259562	0.436257
X8931.124	G0/G1 switch protein 2	G0S2	P27469	50486	G0S2	-0.0162052	0.769516	0.8251	-0.0744308	0.0934355	0.165246	-0.0734499	0.609568	0.690819	0.140268	0.381401	0.551911
X8932.1	Ectonucleoside triphosphate diphosphohydrolase 6	ENTP6	O75354	955	ENTPD6	-0.159772	4.01643e-05	0.000167213	-0.17184	2.72285e-07	2.61596e-06	-0.165526	0.0989135	0.158454	-0.267958	0.0214702	0.0780457
X8933.84	Myocyte-specific enhancer factor 2C	MEF2C	Q06413	4208	MEF2C	0.0304527	0.53945	0.628664	0.0528012	0.183572	0.286275	0.412017	0.000842889	0.00269933	0.427894	0.00208214	0.0142561
X8935.22	Multidrug resistance-associated protein 6	MRP6	O95255	368	ABCC6	0.14576	0.0049946	0.0123148	0.130901	0.00119533	0.00430606	0.613428	2.82736e-06	1.87902e-05	0.339003	0.0239453	0.0836721
X8941.4	Neuroligin-3	NLGN3	Q9NZ94	54413	NLGN3	-0.12345	0.00618039	0.0148543	-0.147277	0.00029649	0.00128764	-0.245359	0.0405597	0.0749527	-0.135989	0.318916	0.491118
X8942.2	39S ribosomal protein L21, mitochondrial	RM21	Q7Z2W9	219927	MRPL21	-0.0273545	0.558123	0.64606	0.0089156	0.829133	0.889138	0.506695	1.9724e-05	0.000103088	0.334541	0.0111185	0.0479991
X8945.7	BRISC complex subunit Abro1	F175B	Q15018	23172	ABRAXAS2	0.0503392	0.374305	0.471887	0.0120063	0.793984	0.861795	-0.562548	0.000118595	0.000493738	-0.332949	0.0394822	0.118818
X8946.38	Bile acid receptor	NR1H4	Q96RI1	9971	NR1H4	0.61261	3.02882e-29	9.53948e-28	0.302691	1.13931e-09	1.79416e-08	0.88824	5.84906e-12	1.90859e-10	0.556211	0.000123549	0.00181173
X8948.13	Disintegrin and metalloproteinase domain-containing protein 19	ADA19	Q9H013	8728	ADAM19	0.110711	0.0578853	0.100798	-0.0276118	0.5858	0.6956	0.392503	0.0159991	0.0342285	0.167781	0.3301	0.502997
X8950.4	Calcium-activated chloride channel regulator 2	CLCA2	Q9UQC9	9635	CLCA2	0.0671268	0.158428	0.236045	0.142922	0.000453993	0.00185385	0.38996	0.00132657	0.00399406	0.10916	0.43719	0.605314
X8951.162	Chondroitin sulfate proteoglycan 4	CSPG4	Q6UVK1	1464	CSPG4	-0.11655	0.0410084	0.0759367	-0.0958654	0.0284395	0.062467	-0.538189	0.000126783	0.000524809	-0.126892	0.410928	0.580719
X8953.47	Hepatoma-derived growth factor	HDGF	P51858	3068	HDGF	0.14185	0.0113941	0.0252566	0.374359	1.33058e-13	4.01612e-12	1.02827	1.13286e-11	3.28257e-10	0.283398	0.0760667	0.191728
X8954.30	Mitogen-activated protein kinase kinase kinase kinase 1	M4K1	Q92918	11184	MAP4K1	0.443031	1.42122e-15	2.23812e-14	0.271477	1.62814e-08	2.06193e-07	-0.0679555	0.617264	0.697141	-0.25767	0.0784866	0.195649
X8955.60	Glycosyltransferase 8 domain-containing protein 1	GL8D1	Q68CQ7	55830	GLT8D1	-0.285983	1.25066e-08	9.74167e-08	-0.110789	0.0150609	0.0373634	0.512656	0.000197361	0.000778693	0.216462	0.159045	0.313247
X8956.96	Scavenger receptor class F member 2:Extracellular domain	SREC-II:ECD	Q96GP6	91179	SCARF2	-0.120004	6.63123e-05	0.000263359	0.118126	1.60735e-05	9.86751e-05	0.319784	5.33177e-05	0.000244761	0.244133	0.00934962	0.0425431
X8957.72	Endoplasmic reticulum lectin 1	XTP3B	Q96DZ1	27248	ERLEC1	-0.230481	2.61477e-14	3.84987e-13	-0.191207	5.79043e-13	1.57691e-11	-0.255972	0.00129488	0.00391819	-0.162159	0.0651075	0.172383
X8958.51	Neural cell adhesion molecule L1-like protein	CHL1	O00533	10752	CHL1	0.0635174	0.228551	0.318389	-0.0668648	0.125366	0.210107	-0.604328	8.26699e-06	4.76378e-05	-0.177448	0.257483	0.434384
X8959.61	Disintegrin and metalloproteinase domain-containing protein 17:Extracellular domain	ADAM 17:ECD	P78536	6868	ADAM17	0.0915537	0.0984744	0.158946	0.0892838	0.0595854	0.114675	0.211402	0.145095	0.218358	0.300209	0.0674816	0.176858
X8960.3	Endoplasmic reticulum aminopeptidase 2	LRAP	Q6P179	64167	ERAP2	-0.134567	0.0197077	0.0407661	0.000977363	0.985146	0.991166	0.216935	0.141057	0.213501	0.173566	0.300253	0.473677
X8962.48	Ribosomal protein S6 kinase beta-1	KS6B1	P23443	6198	RPS6KB1	-0.192531	0.000815833	0.00249231	-0.173895	0.000189555	0.000867973	-0.83543	6.93095e-09	9.47317e-08	-0.373631	0.0144271	0.0587793
X8963.8	Vesicle transport through interaction with t-SNAREs homolog 1B	Vti1-rp1	Q9UEU0	10490	VTI1B	0.473808	2.59915e-63	2.41388e-61	0.117922	2.54423e-06	1.93191e-05	-0.0625398	0.351533	0.44754	0.0542127	0.47243	0.636819
X8967.6	Dual specificity protein phosphatase 26	DUS26	Q9BV47	78986	DUSP26	-0.0134025	0.785966	0.83926	-0.0767045	0.0392147	0.0818178	-0.532946	1.33946e-05	7.34792e-05	-0.161608	0.227303	0.398495
X8969.49	Monocyte differentiation antigen CD14	CD14	P08571	929	CD14	-0.187164	3.38153e-07	2.08298e-06	0.019316	0.543725	0.659536	-0.181157	0.0594463	0.10342	-0.228637	0.0397343	0.119137
X8970.9	Receptor-interacting serine/threonine-protein kinase 2	RIPK2	O43353	8767	RIPK2	0.0644469	0.227911	0.317742	0.0976536	0.0216145	0.0497066	0.408609	0.00385239	0.0100601	0.234685	0.128167	0.269659
X8971.9	Neurexin-1	NRX1A	Q9ULB1	9378	NRXN1	-0.20698	4.83471e-08	3.52341e-07	-0.172857	1.83905e-07	1.87107e-06	-0.655561	2.82199e-10	5.43684e-09	-0.475493	3.42238e-05	0.000666213
X8973.23	Fc receptor-like protein 4:Extracellular domain	FCRL4:ECD	Q96PJ5	83417	FCRL4	-0.160567	0.00637686	0.0152859	-0.0767536	0.111523	0.191258	-0.204589	0.163377	0.24163	-0.0635806	0.696762	0.810615
X8974.172	Collagen alpha-1(XV) chain	COFA1	P39059	1306	COL15A1	-0.256232	8.84065e-09	7.00386e-08	0.0519148	0.220605	0.331276	0.34844	0.00233099	0.00645477	0.33462	0.00933725	0.0425431
X8975.26	Cell differentiation protein RCD1 homolog	RCD1	Q92600	9125	CNOT9	0.314183	4.92043e-13	6.31978e-12	0.139667	8.53772e-06	5.66367e-05	0.426208	8.28092e-06	4.76378e-05	0.442057	5.61024e-05	0.000976937
X8976.13	Beta-1,4 N-acetylgalactosaminyltransferase 1	B4GN1	Q00973	2583	B4GALNT1	0.0150255	0.737556	0.800548	-0.0870991	0.0154776	0.0381101	-0.62759	1.99851e-08	2.38898e-07	-0.320989	0.00963261	0.0433947
X8978.30	Mitogen-activated protein kinase kinase kinase kinase 3	M4K3	Q8IVH8	8491	MAP4K3	0.0169486	0.740932	0.803249	0.0428069	0.315416	0.437212	0.0744994	0.567561	0.651984	0.36213	0.0117468	0.0499966
X8980.19	Cell surface glycoprotein CD200 receptor 2	MO2R2	Q6Q8B3	344807	CD200R1L	0.114015	0.0363062	0.0686007	0.15965	0.00149942	0.00522704	1.13337	1.38524e-14	9.83792e-13	0.497188	0.00258561	0.0166639
X8982.65	Thrombospondin-3	TSP3	P49746	7059	THBS3	-0.235241	1.60707e-11	1.80211e-10	-0.0977793	0.00349569	0.0107119	0.134076	0.134623	0.205566	0.0535124	0.599971	0.736392
X8983.7	Golgi membrane protein 1	GOLM1	Q8NBJ4	51280	GOLM1	0.0279519	0.377494	0.475576	0.0334036	0.260394	0.376934	-0.0853593	0.328296	0.424135	-0.119434	0.218559	0.389385
X8985.13	Protein SERAC1	SRAC1	Q96JX3	84947	SERAC1	0.0028548	0.958435	0.970222	-0.0158299	0.703281	0.792805	0.0424462	0.754973	0.812259	-0.157232	0.299892	0.4735
X8989.40	Signal peptide, CUB and EGF-like domain-containing protein 1	SCUB1	Q8IWY4	80274	SCUBE1	0.0123566	0.800164	0.850454	0.169686	0.000185152	0.000848887	0.330958	0.0166461	0.0353205	0.583614	8.66048e-05	0.00140665
X8991.115	Fc receptor-like protein 4:Cytoplasmic domain	FCRL4:CD	Q96PJ5	83417	FCRL4	-0.108254	0.0569881	0.0995712	-0.0510047	0.294167	0.414581	0.274152	0.0628075	0.108173	0.273587	0.0970169	0.225253
X8992.1	Transmembrane protein 2	TMEM2	Q9UHN6	23670	CEMIP2	-0.0876699	0.0800241	0.132957	-0.120179	0.00309512	0.00968931	-0.494907	0.000234368	0.000899709	-0.34388	0.0180252	0.0694269
X8993.151	Receptor-interacting serine/threonine-protein kinase 2	RIPK2	O43353	8767	RIPK2	-0.105524	0.0438803	0.0803917	-0.166987	5.51657e-05	0.000293838	0.226509	0.108054	0.170317	-0.00069995	0.996471	0.998282
X8994.65	SLAM family member 8	SLAMF8	Q9P0V8	56833	SLAMF8	0.074719	0.139672	0.211756	0.130058	0.00386113	0.0116834	0.841591	9.95784e-10	1.66209e-08	0.519524	0.000538737	0.00518964
X8998.15	Heparan sulfate glucosamine 3-O-sulfotransferase 4	HS3S4	Q9Y661	9951	HS3ST4	0.0550393	0.325433	0.422329	0.0270888	0.531952	0.649387	0.6619	3.76456e-06	2.40905e-05	0.238068	0.138612	0.284287
X8999.19	Carcinoembryonic antigen-related cell adhesion molecule 3	CEAM3	P40198	1084	CEACAM3	0.179745	0.000877188	0.00266095	0.169757	5.55077e-05	0.000295226	0.924692	1.08304e-11	3.18923e-10	0.487588	0.00144872	0.0107087
X9000.177	Neutral and basic amino acid transport protein rBAT	SLC31	Q07837	6519	SLC3A1	-0.183441	0.000367098	0.00123228	-0.150677	0.000181571	0.000835643	-0.454977	0.00037182	0.00134539	-0.335661	0.0203349	0.0747747
X9002.36	Serpin A11	SPA11	Q86U17	256394	SERPINA11	-0.0970862	0.024666	0.049332	-0.126804	0.00349208	0.0107119	-0.472772	1.87799e-05	9.84381e-05	-0.276645	0.0296063	0.0969567
X9003.99	Macrophage receptor MARCO	MARCO	Q9UEW3	8685	MARCO	0.0836525	0.149314	0.224218	0.0349481	0.465546	0.587325	0.146817	0.317855	0.414127	0.0619991	0.702935	0.814469
X9004.24	Low-density lipoprotein receptor class A domain-containing protein 4	CR001	O15165	753	LDLRAD4	-0.0192775	0.699605	0.768565	-0.124628	0.00225945	0.0073661	-0.718422	5.89478e-08	6.28685e-07	-0.237104	0.114058	0.248418
X9005.16	Plexin-A1	PLXA1	Q9UIW2	5361	PLXNA1	-0.157091	4.69328e-07	2.81442e-06	-0.13647	1.0512e-06	8.59468e-06	-0.291001	0.000407114	0.00145852	-0.309453	0.000952971	0.00773167
X9008.6	Transmembrane gamma-carboxyglutamic acid protein 1:Pro-form, Extracellular domain	TMG1:Pro-form, ECD	O14668	5638	PRRG1	-0.173135	0.00289917	0.0076648	-0.0662565	0.149116	0.241439	-0.360306	0.0140728	0.0306904	-0.231743	0.154846	0.306979
X9012.1	Pre-mRNA-processing factor 6:region 1	PRP6:region 1	O94906	24148	PRPF6	-0.235906	2.95853e-05	0.000126366	-0.205904	1.11264e-05	7.14537e-05	-0.784117	5.90151e-08	6.28685e-07	-0.403037	0.00894476	0.0415358
X9014.18	Transmembrane protein 25	TMM25	Q86YD3	84866	TMEM25	-0.198286	8.16876e-05	0.000319172	-0.0846101	0.0457492	0.0932491	-0.484601	0.000166624	0.000670568	-0.254515	0.0745805	0.189035
X9015.1	Proteoglycan 3	PRG3	Q9Y2Y8	10394	PRG3	0.0378535	0.460852	0.555846	0.0934997	0.0390245	0.0815723	0.399948	0.00283038	0.00763547	0.0361142	0.812662	0.883392
X9017.58	Lactase-phlorizin hydrolase	LPH	P09848	3938	LCT	-0.115999	0.056847	0.0993724	0.124224	0.0264015	0.0588469	-0.214628	0.193235	0.278068	-0.453062	0.0157539	0.0626353
X9018.38	Protocadherin-10:Extracellular domain	PCD10:ECD	Q9P2E7	57575	PCDH10	-0.0765247	0.0295424	0.0578706	-0.155575	3.94498e-06	2.82386e-05	-0.388535	4.19678e-05	0.000198962	-0.268038	0.0113319	0.0486303
X9021.1	Hepatitis A virus cellular receptor 1	TIM-1	Q96D42	26762	HAVCR1	-0.13132	0.0212874	0.0433405	-0.060007	0.203231	0.310461	-0.320219	0.0319836	0.0617179	-0.00406512	0.980835	0.988751
X9025.5	Alpha-hemoglobin-stabilizing protein	AHSP	Q9NZD4	51327	AHSP	-0.162048	0.000361416	0.00121885	-0.0834444	0.0465365	0.0945345	-0.547459	1.55936e-06	1.10745e-05	-0.705934	3.95884e-06	0.000130354
X9026.40	Butyrophilin-like protein 8	BTNL8	Q6UX41	79908	BTNL8	0.0466446	0.359575	0.456465	0.0322047	0.438631	0.561584	-0.0454072	0.727506	0.789876	-0.0659191	0.661404	0.781601
X9027.10	Neuroligin-2:Cytoplasmic domain	NLGN2:CD	Q8NFZ4	57555	NLGN2	0.0926728	0.0516559	0.0919399	-0.0333072	0.383087	0.507699	-0.448803	0.000247238	0.000940648	-0.118283	0.397241	0.568287
X9028.5	Poly(A) RNA polymerase, mitochondrial	PAPD1	Q9NVV4	55149	MTPAP	0.256302	1.13737e-05	5.29507e-05	0.0193517	0.683323	0.776591	0.0123176	0.934087	0.954645	0.17639	0.280035	0.45545
X9030.56	Uncharacterized protein C17orf89	CQ089	A1L188	284184	NDUFAF8	-0.0212072	0.675281	0.748135	0.0321935	0.440385	0.563431	0.181052	0.167659	0.247055	0.16179	0.267832	0.445198
X9032.30	Proto-oncogene tyrosine-protein kinase ROS	ROS1	P08922	6098	ROS1	-0.189913	0.000533919	0.00170986	-0.22382	1.49327e-07	1.56772e-06	-0.927222	1.57456e-11	4.38698e-10	-0.548108	0.000327091	0.00367926
X9035.2	MAX-interacting protein 1	MXI1	P50539	4601	MXI1	-0.0459067	0.406909	0.504735	0.000208331	0.996486	0.998875	-0.136675	0.341254	0.437684	-0.171983	0.274029	0.450333
X9037.1	Syntaxin-18	STX18	Q9P2W9	53407	STX18	-0.0618693	0.278848	0.374347	-0.013211	0.772698	0.845021	-0.17316	0.24352	0.335486	0.0214358	0.897353	0.942363
X9038.12	Protein JTB	JTB	O76095	10899	JTB	-0.0532757	0.0452821	0.0826672	-0.0774684	0.00184038	0.00618353	-0.352356	3.00555e-07	2.61685e-06	-0.269287	0.000329476	0.00369462
X9039.47	Torsin-1A-interacting protein 1:Nuclear domain	TOIP1:Nuclear	Q5JTV8	26092	TOR1AIP1	-0.28681	1.33996e-06	7.35352e-06	-0.159569	0.000637972	0.00250894	0.0411662	0.786053	0.838364	0.130705	0.428701	0.597904
X9040.144	Mammalian ependymin-related protein 1	EPDR1	Q9UM22	54749	EPDR1	-0.0796096	0.154668	0.231204	-0.0699654	0.164752	0.26138	-0.139311	0.342077	0.438275	-0.193561	0.242341	0.416197
X9044.1	Contactin-associated protein-like 5	CNTP5	Q8WYK1	129684	CNTNAP5	-0.170946	0.000437416	0.00142603	-0.17131	8.70021e-06	5.71909e-05	-0.692135	5.126e-08	5.60772e-07	-0.557077	6.28054e-05	0.00108324
X9045.3	Very long-chain acyl-CoA synthetase	S27A2	O14975	11001	SLC27A2	-0.307939	1.20155e-07	8.05931e-07	-0.189076	8.36142e-05	0.000424756	-0.491524	0.00166283	0.00485708	-0.542156	0.00159049	0.0114366
X9049.2	Monocarboxylate transporter 4	MOT4	O15427	9123	SLC16A3	-0.0786519	0.173097	0.253624	-0.041489	0.373834	0.498537	-0.0661394	0.655548	0.729698	0.104764	0.518215	0.670827
X9050.170	Arginine/serine-rich protein 1	CA063	Q9BUV0	57035	RSRP1	-0.139777	0.00970473	0.0220518	-0.0655532	0.146421	0.237713	-0.423807	0.0021697	0.00604977	0.0193272	0.899752	0.943788
X9051.13	Interleukin-32	IL32	P24001	9235	IL32	0.167801	0.00575485	0.0139799	0.0624453	0.164263	0.260948	0.50316	0.000486316	0.00169044	0.250549	0.129913	0.272622
X9053.16	Cysteine-rich protein 2	CRIP2	P52943	1397	CRIP2	0.277369	5.52572e-11	5.80121e-10	0.262771	3.61086e-11	6.8474e-10	-0.0199359	0.850269	0.890367	0.227363	0.0794712	0.19756
X9055.81	Myocardial zonula adherens protein	MYZAP	P0CAP1	100820829	MYZAP	-0.0852053	0.134359	0.205424	-0.0422103	0.3791	0.503336	-0.393014	0.006367	0.0155399	-0.304123	0.0579432	0.158322
X9057.19	Proteasomal ubiquitin receptor ADRM1	ADRM1	Q16186	11047	ADRM1	0.00561325	0.920307	0.945363	0.102466	0.0225677	0.0513307	0.362913	0.011584	0.0259957	0.256657	0.114623	0.249349
X9058.1	Mitochondrial import inner membrane translocase subunit Tim21	TIM21	Q9BVV7	29090	TIMM21	-0.157186	0.00526305	0.0129327	-0.0196351	0.6689	0.764686	0.239505	0.0983515	0.157765	0.150816	0.346694	0.51891
X9059.14	Rap guanine nucleotide exchange factor 5	RPGF5	Q92565	9771	RAPGEF5	-0.114512	0.0366777	0.0690472	-0.134844	0.00233287	0.00755782	-0.75878	1.17816e-07	1.15021e-06	-0.553577	0.000383086	0.00410514
X9060.27	Protein turtle homolog B	TUTLB	Q9UPX0	22997	IGSF9B	0.274551	4.49882e-07	2.71579e-06	0.109502	0.0166741	0.0405054	0.299585	0.0254102	0.0508765	0.101276	0.51102	0.665346
X9061.3	Rho guanine nucleotide exchange factor 10	ARHGA	O15013	9639	ARHGEF10	0.153396	0.000126269	0.000472466	0.0705729	0.055246	0.108633	0.228847	0.0328136	0.0630508	0.172858	0.145361	0.293628
X9064.12	RING finger protein 215:Cytoplasmic domain	RN215:CD	Q9Y6U7	200312	RNF215	-0.240852	2.48754e-05	0.000108292	-0.201352	3.65389e-05	0.000204234	-0.808326	5.07183e-08	5.60066e-07	-0.59099	0.000356923	0.00391751
X9068.17	Janus kinase and microtubule-interacting protein 3	JKIP3	Q5VZ66	282973	JAKMIP3	-0.0398382	0.422235	0.520182	0.0672327	0.123751	0.208381	0.0572559	0.677379	0.747553	-0.126798	0.391051	0.561835
X9070.1	Uncharacterized protein C17orf67	CQ067	Q0P5P2	339210	C17orf67	0.192637	0.00050696	0.00162784	-0.00427375	0.929805	0.953808	-0.141512	0.332783	0.4291	0.282973	0.0793497	0.197393
X9074.6	Fatty acid hydroxylase domain-containing protein 2	CE004	Q96IV6	10826	FAXDC2	0.133258	0.017304	0.0363544	0.0995063	0.0186574	0.0441968	0.727631	3.06535e-07	2.65625e-06	0.506637	0.00101087	0.00806472
X9075.121	UPF0258 protein KIAA1024	K1024	Q9UPX6	23251	MINAR1	0.20198	6.28206e-05	0.000250867	0.0800452	0.0557246	0.108982	0.134234	0.295717	0.391051	0.18816	0.190871	0.354842
X9076.25	Proenkephalin-A	PENK	P01210	5179	PENK	0.127749	0.00799112	0.0185699	-0.0138154	0.766637	0.841383	-0.201136	0.105907	0.167802	-0.0186111	0.908724	0.947983
X9077.10	Mannosyl-oligosaccharide 1,2-alpha-mannosidase IB	MA1A2	O60476	10905	MAN1A2	-0.121674	6.80344e-05	0.000269607	-0.0920933	0.000833641	0.00320536	-0.370161	4.26121e-06	2.67953e-05	-0.40322	1.29244e-05	0.000320377
X9078.207	Beta-1-syntrophin	SNTB1	Q13884	6641	SNTB1	-0.00960667	0.83119	0.876185	0.00931711	0.835321	0.893805	0.447376	0.000196709	0.000777817	0.138417	0.289666	0.463824
X9081.39	Zinc transporter 3	ZNT3	Q99726	7781	SLC30A3	-0.0885295	0.122124	0.189599	-0.240388	4.01168e-08	4.61279e-07	-0.876508	4.75565e-10	8.61248e-09	-0.529876	0.000535526	0.00517246
X9082.25	Protein sel-1 homolog 2	SE1L2	Q5TEA6	80343	SEL1L2	0.0794049	0.141821	0.214568	0.05769	0.173597	0.273258	0.215951	0.108876	0.171456	0.203418	0.182016	0.344171
X9087.8	NHL repeat-containing protein 3	NHLC3	Q5JS37	387921	NHLRC3	-0.247798	7.15275e-06	3.43598e-05	-0.206553	2.40374e-05	0.000141567	-0.358187	0.0139133	0.0303943	-0.411323	0.010989	0.0475531
X9089.77	Junctophilin-3	JPH3	Q8WXH2	57338	JPH3	-0.0402727	0.48819	0.579936	-0.0218793	0.646891	0.748028	-0.0057727	0.969872	0.97879	-0.0212333	0.900315	0.943933
X9090.9	Synaptotagmin-like protein 4:Ca2+-dependent membrane-targeting module 1	SYTL4:C2 1	Q96C24	94121	SYTL4	-0.120171	0.0377176	0.0706376	-0.0620679	0.201291	0.308078	0.174023	0.243603	0.335486	0.0566032	0.734862	0.835
X9092.33	Angiopoietin-related protein 1:N-term	ANGL1:N-term	O95841	9068	ANGPTL1	0.108428	0.0364205	0.0686978	0.218337	1.85433e-06	1.44128e-05	0.0252116	0.853137	0.892308	0.350857	0.0195379	0.0731814
X9094.5	C-type lectin domain family 4 member C	CLC4C	Q8WTT0	170482	CLEC4C	-0.194466	0.000327134	0.00111361	-0.0921748	0.0681498	0.127896	0.0283249	0.850298	0.890367	0.0866124	0.591418	0.731098
X9095.5	Mitochondrial fission regulator 1	MTFR1	Q15390	9650	MTFR1	-0.0389906	0.453177	0.549149	-0.0187217	0.661459	0.759849	0.0259617	0.844743	0.886087	0.0113266	0.937524	0.963477
X9097.5	UPF0577 protein KIAA1324:Cytoplasmic domain	K1324:CD	Q6UXG2	57535	ELAPOR1	0.0412606	0.467082	0.561491	0.041024	0.392736	0.517457	-0.111707	0.457971	0.554773	0.0494387	0.767108	0.856758
X9099.19	Synaptotagmin-5	SYT5	O00445	6861	SYT5	0.734633	1.39218e-81	1.80088e-79	0.15945	5.26208e-07	4.62603e-06	-0.195982	0.0315048	0.0609889	0.109751	0.28428	0.458851
X9100.32	Uncharacterized protein C5orf46	CE046	Q6UWT4	389336	C5orf46	-0.0228049	0.655155	0.731947	0.0586788	0.156284	0.250469	-0.00275971	0.983299	0.98821	0.107006	0.470736	0.635461
X9102.28	Protrudin:Cytoplasmic domain, region 2, isoform 5	ZFY27:CD region 2	Q5T4F4	118813	ZFYVE27	-0.0282461	0.604794	0.690279	0.0370188	0.454398	0.576271	0.142544	0.313756	0.41041	0.0313651	0.840293	0.903396
X9106.87	LysM and putative peptidoglycan-binding domain-containing protein 4	LYSM4	Q5XG99	145748	LYSMD4	-0.121662	0.0281428	0.0552265	-0.0773114	0.0775194	0.14152	-0.033815	0.804542	0.85456	-0.22006	0.155877	0.308348
X9107.59	Armadillo repeat-containing protein 10	ARM10	Q8N2F6	83787	ARMC10	-0.0447999	0.408795	0.506901	-0.0698773	0.104879	0.181844	-0.0115213	0.935265	0.954771	-0.0709549	0.655716	0.777797
X9110.2	Synaptotagmin-17	SYT17	Q9BSW7	51760	SYT17	0.00261474	0.922991	0.947046	-0.0250368	0.344895	0.469452	-0.100239	0.163796	0.242052	-0.0885296	0.262655	0.439823
X9111.40	Junctophilin-4	JPH4	Q96JJ6	84502	JPH4	-0.0219947	0.670976	0.743886	0.0624186	0.119546	0.202713	0.254403	0.0513655	0.0913477	-0.00489343	0.972855	0.986446
X9114.84	Uromodulin-like 1	UROL1	Q5DID0	89766	UMODL1	-0.0848353	0.148644	0.223397	-0.0709481	0.125082	0.209882	-0.257547	0.0859677	0.141213	-0.191149	0.252566	0.429833
X9115.78	ADAM DEC1	ADEC1	O15204	27299	ADAMDEC1	0.0145566	0.598378	0.684431	-0.0401474	0.13367	0.221176	-0.202826	0.00657924	0.0159398	-0.0702565	0.39173	0.562588
X9116.28	HEPACAM family member 2:Isoform 1, Cytoplasmic domain	HECA2:CD	A8MVW5	253012	HEPACAM2	-0.230122	2.39982e-05	0.000105359	-0.155453	0.000875218	0.00332289	0.14312	0.316311	0.412888	-0.0982654	0.544389	0.693064
X9117.4	Interleukin-36 gamma	IL-1F9	Q9NZH8	56300	IL36G	-0.0434748	0.325316	0.422329	0.144573	0.000156156	0.000735043	0.1852	0.103225	0.164127	0.0881107	0.489481	0.649895
X9118.7	PH and SEC7 domain-containing protein 2	PSD2	Q9BQI7	84249	PSD2	-0.151059	0.00417149	0.0104997	-0.0963153	0.0385505	0.080851	-0.373541	0.00647055	0.0157291	-0.266976	0.0801612	0.198658
X9121.28	Galactoside 2-alpha-L-fucosyltransferase 2	FUT2	Q10981	2524	FUT2	-0.0314288	0.47923	0.572106	-0.00277354	0.949801	0.966071	0.154871	0.166712	0.24576	0.0829548	0.504735	0.659743
X9123.18	Protein Dos	DOS	Q8N350	255057	CBARP	-0.10609	0.0681525	0.115674	-0.0820231	0.077778	0.14192	-0.283548	0.0630495	0.108539	-0.0634967	0.708612	0.819212
X9125.23	Mannan-binding lectin serine protease 1:Sushi 1 and Sushi 2	MASP3:Sushi 1 and Sushi 2	P48740	5648	MASP1	-0.00358296	0.921999	0.946565	-0.0252566	0.431	0.555941	-0.259961	0.00671137	0.0162274	-0.186995	0.0777114	0.194252
X9126.171	5'-nucleotidase domain-containing protein 3	NT5D3	Q86UY8	51559	NT5DC3	0.66856	1.15377e-54	8.03647e-53	0.229812	3.2478e-12	7.73917e-11	0.286182	0.00365267	0.00962181	0.291238	0.00936593	0.0425639
X9127.4	Prestin	S26A5	P58743	375611	SLC26A5	-0.18718	0.000910448	0.00275492	-0.113222	0.021435	0.0493565	-0.452577	0.00230655	0.00639198	-0.269425	0.102361	0.2323
X9128.34	Leucine-rich repeat transmembrane protein FLRT3:Cytoplasmic domain	FLRT3:CD	Q9NZU0	23767	FLRT3	0.144349	0.00436462	0.0108725	0.04689	0.235138	0.347905	0.344877	0.0070383	0.016905	0.160364	0.268464	0.445636
X9168.31	C-C motif chemokine 26	Eotaxin-3	Q9Y258	10344	CCL26	-0.135766	0.0202293	0.0415366	-0.0748631	0.112223	0.192367	-0.147055	0.325673	0.422035	0.166151	0.313632	0.485428
X9170.24	Interleukin-17A	IL-17	Q16552	3605	IL17A	-0.0101121	0.862401	0.902519	-0.00592614	0.902366	0.936227	0.150603	0.324177	0.420896	-0.0609432	0.73353	0.834437
X9171.11	Cysteine and glycine-rich protein 3	CSRP3	P50461	8048	CSRP3	0.430945	2.84782e-30	9.82363e-29	0.0761793	0.0459511	0.093608	-0.384	0.00010659	0.000450488	-0.0352683	0.748395	0.843233
X9172.69	Neutrophil collagenase	MMP-8	P22894	4317	MMP8	-0.00863672	0.885054	0.920639	0.0653353	0.193429	0.298282	0.0901451	0.563008	0.649417	-0.0462712	0.786291	0.867482
X9173.21	Phosphoglucomutase-1	PGM1	P36871	5236	PGM1	0.215474	2.86785e-07	1.79401e-06	0.0342198	0.351966	0.476034	-0.231535	0.0324097	0.0624018	-0.216075	0.0888822	0.212981
X9175.48	Down syndrome cell adhesion molecule	DSCAM	O60469	1826	DSCAM	-0.0976522	0.00674037	0.015988	-0.135042	2.60179e-05	0.000151995	-0.295948	0.00199236	0.00565544	-0.175968	0.103167	0.233499
X9176.3	Mucin-1:region 2	MUC1:region 2	P15941	4582	MUC1	0.326973	3.66534e-11	3.92777e-10	0.136494	0.00152688	0.00530236	-0.253371	0.0348035	0.0661029	-0.142502	0.314377	0.485929
X9177.6	Protein FAM3B	FAM3B	P58499	54097	FAM3B	-0.0451393	0.43275	0.530251	-0.0404407	0.44291	0.566262	0.103289	0.491384	0.586422	0.302761	0.0769036	0.193024
X9178.30	Neuregulin-1	NEUREGULIN-1	Q02297	3084	NRG1	-0.0136136	0.764801	0.821389	-0.009606	0.802496	0.868432	-0.0309982	0.795965	0.84646	0.161582	0.238756	0.411993
X9180.6	Interferon gamma receptor 2:Extracellular domain	INGR2:ECD	P38484	3460	IFNGR2	0.135733	0.00101641	0.0030325	0.00405991	0.907428	0.939327	-0.191392	0.0680777	0.116036	-0.115922	0.347602	0.520038
X9182.3	Low-density lipoprotein receptor-related protein 1, soluble:Extracellular domain, LDL receptor class A domains 11-20	sLRP1:ECD	Q07954	4035	LRP1	0.167844	4.80933e-05	0.000196164	0.0611623	0.0969165	0.170321	-0.192384	0.0752617	0.125981	0.0625513	0.61271	0.745461
X9183.7	Interferon alpha/beta receptor 1	IFN-a/b R1	P17181	3454	IFNAR1	-0.0601274	0.194612	0.279494	-0.088925	0.0294951	0.0643951	-0.266583	0.0318292	0.0614855	-0.0884654	0.520569	0.671832
X9185.15	Trefoil factor 1	TFF1	P04155	7031	TFF1	-0.0916167	0.0619425	0.106938	0.131316	0.00557342	0.0158453	-0.0470284	0.716091	0.780289	0.280209	0.0497588	0.140857
X9187.2	Non-histone chromosomal protein HMG-14	HMGN1	P05114	3150	HMGN1	-0.0287978	0.532621	0.621705	0.0490189	0.272467	0.391307	-0.0737602	0.556389	0.643686	-0.0413879	0.805938	0.879249
X9188.119	C-X-C motif chemokine 9	MIG	Q07325	4283	CXCL9	-0.157474	0.00669523	0.0158913	0.106112	0.0523277	0.103967	0.00366086	0.98107	0.986517	-0.327508	0.103777	0.233695
X9190.7	CD63 antigen	CD63	P08962	967	CD63	-0.0249538	0.624295	0.706844	0.0243592	0.565113	0.678436	-0.217909	0.0860607	0.141238	-0.113608	0.435429	0.603337
X9191.8	Trefoil factor 2	Trefoil factor 2	Q03403	7032	TFF2	-0.108586	0.0319684	0.0620189	0.176035	0.000243935	0.00107748	0.25219	0.0745254	0.125316	0.615077	0.000101731	0.00157466
X9196.8	Galectin-7	Galectin-7	P47929	3963	LGALS7	0.0141512	0.779968	0.834577	0.109918	0.0179732	0.0430264	0.0466865	0.721438	0.784935	0.229579	0.143302	0.290942
X9197.4	Galectin-9	LEG9	O00182	3965	LGALS9	-0.0524265	0.319176	0.416146	0.166311	0.000329632	0.00140926	0.362375	0.0090168	0.021016	-0.0149185	0.923845	0.954902
X9199.6	Ubiquitin-conjugating enzyme E2 G2	UB2G2	P60604	7327	UBE2G2	-0.352889	1.50224e-10	1.49481e-09	-0.0254704	0.554738	0.668674	0.433769	0.00192108	0.00550488	-0.0609825	0.705147	0.816221
X9201.13	Transgelin-2	Transgelin-2	P37802	8407	TAGLN2	0.00266845	0.953882	0.967505	0.163493	4.06572e-05	0.000224141	0.0722352	0.504768	0.59806	0.225859	0.0658682	0.173888
X9202.309	ATP synthase subunit O, mitochondrial	ATPO	P48047	539	ATP5PO	0.177463	0.000197796	0.000706527	0.31323	1.74973e-11	3.60086e-10	0.996413	3.76034e-15	3.35204e-13	0.394061	0.00434382	0.0242424
X9204.33	Pro-opiomelanocortin	Corticotropin-lipotropin	P01189	5443	POMC	-0.199921	1.34644e-07	8.94078e-07	-0.200585	5.93371e-09	8.17182e-08	-0.492178	5.25319e-07	4.31453e-06	-0.232344	0.0355375	0.110581
X9207.60	Quinone oxidoreductase-like protein 1	QORL1	O95825	9946	CRYZL1	-0.631893	1.98938e-32	7.4284e-31	-0.194047	8.45654e-06	5.63044e-05	0.512385	0.000130685	0.000539728	0.0367671	0.812944	0.883433
X9212.22	Cathepsin F	CATF	Q9UBX1	8722	CTSF	-0.263921	4.66224e-07	2.80509e-06	-0.273191	1.41701e-07	1.49633e-06	-0.400833	0.0038249	0.0100021	-0.111958	0.470308	0.635381
X9213.24	Formimidoyltransferase-cyclodeaminase	FTCD	O95954	10841	FTCD	0.00717895	0.897621	0.929438	0.0261231	0.55507	0.668817	0.449667	0.000908932	0.00287775	0.163919	0.268951	0.446235
X9216.100	Plexin-B2	PLXB2	O15031	23654	PLXNB2	-0.189681	2.9224e-08	2.18654e-07	-0.043919	0.144043	0.235059	-0.192733	0.0310048	0.0602465	-0.240398	0.016018	0.0633377
X9219.70	Neudesin	NENF	Q9UMX5	29937	NENF	-0.0254735	0.638919	0.718016	-0.0397661	0.411073	0.536737	-0.422106	0.0035192	0.00932447	0.0941143	0.551893	0.699914
X9220.7	Ephrin type-B receptor 3	EPHB3	P54753	2049	EPHB3	-0.0238933	0.439166	0.535215	-0.0266822	0.34184	0.465818	-0.0129971	0.868527	0.904227	0.000112982	0.999034	0.99931
X9221.6	Inositol 1,4,5-trisphosphate receptor-interacting protein-like 1	IPIL1	Q6GPH6	150771	ITPRIPL1	-0.0411141	0.455223	0.550892	0.0292415	0.512818	0.633718	-0.0757956	0.589482	0.672474	0.304928	0.0497784	0.140857
X9223.11	Mesencephalic astrocyte-derived neurotrophic factor	ARMET	P55145	7873	MANF	0.0982022	0.00745525	0.017523	-0.0100081	0.77074	0.843135	0.0863889	0.37228	0.469008	0.360191	0.00685212	0.034566
X9226.6	Transmembrane and ubiquitin-like domain-containing protein 2	TMUB2	Q71RG4	79089	TMUB2	-0.0407763	0.483296	0.575633	-0.0440076	0.34618	0.470847	-0.29776	0.0482758	0.086906	-0.205821	0.226047	0.397641
X9231.23	Inositol monophosphatase 3	IMPA3	Q9NX62	54928	BPNT2	-0.18915	2.74914e-09	2.38786e-08	-0.184945	9.67745e-10	1.55785e-08	-0.158057	0.0662255	0.11336	-0.29469	0.00182261	0.0127442
X9234.8	Twisted gastrulation protein homolog 1	TWSG1	Q9GZX9	57045	TWSG1	-0.193787	1.79449e-10	1.76621e-09	-0.00227451	0.929477	0.953808	0.100287	0.192416	0.277219	0.0162743	0.847571	0.907987
X9235.3	Plexin domain-containing protein 1	PXDC1	Q8IUK5	57125	PLXDC1	-0.142657	0.000426514	0.00139677	-0.108545	0.00209366	0.00690641	-0.303897	0.00529161	0.0133024	-0.149931	0.202507	0.369207
X9243.10	Lysozyme g-like protein 1	LYG1	Q8N1E2	129530	LYG1	-0.0489935	0.402497	0.500634	0.0625044	0.161661	0.257492	-0.370178	0.0132491	0.0291368	0.107047	0.52246	0.673675
X9244.27	Palmitoyl-protein thioesterase 1	PPT1	P50897	5538	PPT1	-0.264861	6.90009e-07	4.0245e-06	-0.15913	0.000965632	0.00362813	0.138996	0.290244	0.384515	0.177022	0.221315	0.392781
X9248.36	Myeloid-derived growth factor	CS010	Q969H8	56005	MYDGF	-0.078662	0.0443026	0.0810401	-0.0758394	0.0272421	0.0605343	0.246754	0.0166865	0.0353855	0.150306	0.210011	0.376938
X9249.17	Transmembrane protein 9:Extracellular domain	TMEM9:ECD	Q9P0T7	252839	TMEM9	0.064124	0.0806337	0.133909	-0.0748949	0.0282337	0.0621812	-0.198361	0.0459762	0.0833879	-0.256255	0.0259755	0.0880532
X9251.28	Epididymis-specific alpha-mannosidase	MA2B2	Q9Y2E5	23324	MAN2B2	-0.210902	0.000246162	0.000859788	-0.0586056	0.270698	0.389693	-0.467702	0.0022176	0.00616436	-0.381787	0.0248182	0.0856926
X9253.52	Histo-blood group ABO system transferase	BGAT	P16442	28	ABO	0.0789101	0.178106	0.259076	0.00409921	0.940963	0.960047	0.0151593	0.921637	0.946193	0.0621865	0.716943	0.823587
X9255.5	Interleukin-17C	IL-17C	Q9P0M4	27189	IL17C	-0.0968136	0.0526485	0.093431	0.048949	0.245619	0.359797	-0.444239	0.000457504	0.00161351	-0.292641	0.0451758	0.131373
X9256.78	Neuronal pentraxin-1	NPTX1	Q15818	4884	NPTX1	-0.382656	1.0665e-15	1.69425e-14	-0.335842	1.33294e-16	5.96038e-15	-1.00793	4.99883e-15	4.3109e-13	-0.748392	7.29575e-08	6.00573e-06
X9257.14	Translational activator of cytochrome c oxidase 1	TACO1	Q9BSH4	51204	TACO1	0.0873355	0.118016	0.184247	0.117681	0.0150213	0.0372907	0.468361	0.00155455	0.00458144	0.147494	0.351489	0.522908
X9263.57	Sialate O-acetylesterase	SIAE	Q9HAT2	54414	SIAE	-0.0434331	0.431346	0.529426	-0.0414845	0.40951	0.535275	-0.00185502	0.9897	0.99299	0.0817867	0.623663	0.753974
X9264.11	Cathepsin O	CATO	P43234	1519	CTSO	-0.0490257	0.244591	0.336719	0.0169923	0.656962	0.755708	0.225907	0.0479695	0.0864836	0.257415	0.0444035	0.130016
X9265.10	Glioma pathogenesis-related protein 1	GLIP1	P48060	11010	GLIPR1	0.0799327	0.0697315	0.118022	0.0651678	0.130309	0.216703	-0.265636	0.021024	0.043301	0.0220981	0.866505	0.921457
X9266.1	Triggering receptor expressed on myeloid cells 1	sTREM-1	Q9NP99	54210	TREM1	0.487317	3.30759e-20	7.1737e-19	0.431127	1.64216e-19	1.14383e-17	0.700481	3.34773e-07	2.87333e-06	0.634683	4.11557e-05	0.00076444
X9271.101	Stromal interaction molecule 1:Extracellular domain	STIM1:ECD	Q13586	6786	STIM1	-0.182571	0.000998438	0.00299118	-0.208352	1.21642e-06	9.81209e-06	-0.993022	2.30801e-12	8.70794e-11	-0.604996	0.00010366	0.00158421
X9275.2	Sialic acid-binding Ig-like lectin 5	Siglec-5	O15389	8778	SIGLEC5	0.112184	0.0200146	0.0413065	0.0855508	0.0715652	0.132928	0.205773	0.11725	0.182321	0.00727029	0.960349	0.977465
X9276.7	Carboxypeptidase A2	CBPA2	P48052	1358	CPA2	-0.0266945	0.637471	0.717056	-0.124597	0.00299818	0.00942658	0.430316	0.00185618	0.00534852	0.107032	0.499204	0.65559
X9278.9	Stromal cell-derived factor 1	SDF-1	P48061	6387	CXCL12	-0.419301	1.75926e-14	2.62224e-13	-0.221917	1.89261e-06	1.46789e-05	0.318316	0.0117513	0.0263548	0.187205	0.1802	0.342077
X9282.12	Cysteine-rich secretory protein 2	CRIS2	P16562	7180	CRISP2	0.0386192	0.46905	0.562922	-0.0542207	0.28597	0.405394	0.0651176	0.636577	0.713834	0.456391	0.0029236	0.0180704
X9283.8	CD44 antigen	CD44	P16070	960	CD44	-0.272763	2.1342e-07	1.37301e-06	-0.216512	3.05356e-07	2.86528e-06	-0.42179	0.00271136	0.00737278	-0.209625	0.166958	0.32338
X9288.7	Peptidyl-prolyl cis-trans isomerase FKBP7	FKBP7	Q9Y680	51661	FKBP7	-0.131237	0.000438332	0.00142773	-0.00972556	0.769541	0.842332	0.0563146	0.57978	0.663077	0.0683875	0.549435	0.697774
X9290.8	Regulator of microtubule dynamics protein 3	RMD3	Q96TC7	55177	RMDN3	0.030482	0.62883	0.70954	-0.0311373	0.509129	0.630665	0.0464485	0.763002	0.818842	0.0159005	0.92936	0.959015
X9294.45	Microfibrillar-associated protein 2	MFAP2	P55001	4237	MFAP2	-0.037555	0.42364	0.521536	0.0658157	0.11979	0.202951	-0.0393525	0.756891	0.813489	0.19001	0.172515	0.331661
X9296.15	Receptor-type tyrosine-protein phosphatase delta	PTPRD	P23468	5789	PTPRD	-0.0589992	0.0219199	0.0444534	-0.119437	2.90749e-06	2.15798e-05	-0.31062	9.36342e-06	5.33244e-05	-0.178401	0.0196777	0.0733258
X9297.12	UDP-GlcNAc:betaGal beta-1,3-N-acetylglucosaminyltransferase 8	B3GN8	Q7Z7M8	374907	B3GNT8	-0.27299	3.45664e-09	2.91162e-08	-0.100319	0.0223798	0.0510059	0.0988147	0.422186	0.519349	0.122534	0.388021	0.558367
X9302.90	Growth arrest and DNA damage-inducible proteins-interacting protein 1	G45IP	Q8TAE8	90480	GADD45GIP1	-0.167046	0.00302766	0.00791212	-0.0871016	0.046219	0.093996	-0.396979	0.00683007	0.0164704	-0.363642	0.0258173	0.0878854
X9306.7	Beta-defensin 118	DB118	Q96PH6	117285	DEFB118	0.0238237	0.633163	0.713096	-0.0414737	0.288237	0.407811	-0.323789	0.00988243	0.0225973	0.0112836	0.934854	0.962217
X9312.8	Zinc-alpha-2-glycoprotein	AZGP1	P25311	563	AZGP1	-0.182984	7.40531e-05	0.000292179	0.0692287	0.12237	0.206438	0.0753372	0.539035	0.630208	0.129228	0.351634	0.522908
X9313.27	Cerebellin-1	CBLN1	P23435	869	CBLN1	-0.195648	6.32559e-05	0.000252327	-0.138321	0.0023749	0.00765974	-0.204116	0.120634	0.186725	-0.163577	0.266809	0.444314
X9315.16	Mitochondrial ubiquitin ligase activator of NFKB 1:Mitochindrial intermembrane domain	MUL1:MIMD	Q969V5	79594	MUL1	0.0638774	0.269104	0.364024	-0.000181568	0.9969	0.998875	0.28555	0.0913145	0.148514	0.203098	0.260226	0.43717
X9316.67	WAP four-disulfide core domain protein 1	WFDC1	Q9HC57	58189	WFDC1	0.041936	0.360152	0.456748	-0.112493	0.0103344	0.0271239	-0.486205	0.000105003	0.000444818	-0.262344	0.0636434	0.169497
X9317.4	Leucine-rich repeat-containing protein 25:Extracellular domain	LRC25:ECD	Q8N386	126364	LRRC25	-0.247373	5.40762e-06	2.65759e-05	-0.219566	9.96977e-07	8.18832e-06	-0.982073	8.10843e-13	3.62577e-11	-0.631424	3.29409e-05	0.000651978
X9319.59	Transmembrane emp24 domain-containing protein 4	TMED4	Q7Z7H5	222068	TMED4	-0.153851	0.00582043	0.0140941	-0.056985	0.211138	0.319842	-0.50901	0.000365698	0.00133122	-0.156206	0.323165	0.495347
X9321.400	Neuromedin-B	NMB	P08949	4828	NMB	0.073506	0.152241	0.228047	-0.0330756	0.429391	0.554062	-0.567473	2.70381e-06	1.80686e-05	-0.351834	0.00972994	0.0437244
X9326.33	Inter-alpha-trypsin inhibitor heavy chain H2	ITI heavy chain H2	P19823	3698	ITIH2	-0.250499	2.75714e-06	1.43014e-05	-0.0473643	0.362459	0.487315	-0.17327	0.230726	0.321666	-0.270757	0.0960111	0.223923
X9327.3	Ly6/PLAUR domain-containing protein 1	LYPD1	Q8N2G4	116372	LYPD1	-0.258272	7.52316e-06	3.60435e-05	-0.0791913	0.0737665	0.136179	0.0880566	0.553902	0.641933	-0.111956	0.499415	0.655629
X9329.28	Trem-like transcript 1 protein:Extracellular domain, Ig-like V-type domain	TRML1:ECD	Q86YW5	340205	TREML1	0.132461	0.0169666	0.0357078	0.108812	0.01932	0.0455579	0.643228	1.0029e-05	5.68469e-05	0.281906	0.083598	0.204313
X9332.6	Beta-defensin 136	DB136	Q30KP8	613210	DEFB136	0.0871971	0.114994	0.180151	0.078618	0.0774686	0.141498	0.568594	9.67487e-05	0.000414703	0.158312	0.332925	0.505128
X9333.59	Endoplasmic reticulum resident protein 27	ERP27	Q96DN0	121506	ERP27	-0.223526	0.000109139	0.000416105	-0.0793825	0.0943674	0.166569	-0.345936	0.0210236	0.043301	0.0498037	0.759997	0.852496
X9337.43	Protachykinin-1	TKN1	P20366	6863	TAC1	0.211951	0.000191852	0.00068869	-0.0307067	0.53722	0.653176	-0.336601	0.012438	0.0276553	-0.0922869	0.553122	0.700737
X9340.17	Peptidyl-prolyl cis-trans isomerase FKBP14	FKB14	Q9NWM8	55033	FKBP14	-0.192526	1.5953e-09	1.42319e-08	-0.122841	2.61352e-05	0.000152189	-0.150406	0.0749426	0.125842	-0.225243	0.0196056	0.0732594
X9341.1	Platelet-derived growth factor D	PDGFD	Q9GZP0	80310	PDGFD	0.04431	0.370711	0.468008	0.0263671	0.576431	0.687845	0.385243	0.00615765	0.0151309	0.393894	0.0102892	0.0455594
X9343.16	Interleukin-2 receptor subunit beta	IL-2 sRb	P14784	3560	IL2RB	0.034154	0.486569	0.57839	0.128029	0.00408745	0.0122861	0.279109	0.0361891	0.0681982	0.180614	0.226685	0.397966
X9345.436	WAP four-disulfide core domain protein 13	WFD13	Q8IUB5	164237	WFDC13	0.146369	0.00867899	0.0199589	0.100332	0.0270417	0.0601258	0.154197	0.282021	0.375268	0.0413218	0.797275	0.87401
X9348.1	Complement C1r subcomponent-like protein	C1RL1	Q9NZP8	51279	C1RL	-0.157408	0.000421929	0.00138301	0.0240992	0.58882	0.697511	0.455897	0.000258176	0.0009717	0.345607	0.0106964	0.0467902
X9350.3	Follistatin-related protein 4	FSTL4	Q6MZW2	23105	FSTL4	-0.161665	5.65445e-06	2.77273e-05	-0.218367	6.25381e-11	1.17364e-09	-0.44032	5.78984e-06	3.47774e-05	-0.26687	0.0155215	0.0621203
X9357.4	Protein CREG1	CREG1	O75629	8804	CREG1	-0.196146	2.67976e-05	0.000115825	-0.0325072	0.428463	0.553259	0.268969	0.0298788	0.0585295	0.0770854	0.575358	0.717075
X9359.9	Protein delta homolog 2	EGFL9	Q6UY11	65989	DLK2	-0.254282	1.00172e-19	2.08519e-18	-0.245964	1.30644e-20	1.11414e-18	-0.54016	3.80365e-13	1.88723e-11	-0.389303	1.37281e-06	6.13359e-05
X9360.33	EGF-like repeat and discoidin I-like domain-containing protein 3	EDIL3	O43854	10085	EDIL3	-0.142385	0.011129	0.0247297	-0.134141	0.0064583	0.0181052	0.448509	0.000986982	0.00307646	0.185613	0.226354	0.397794
X9361.7	Protocadherin alpha-C2	PCDC2	Q9Y5I4	56134	PCDHAC2	0.166419	1.29569e-06	7.14304e-06	0.0476834	0.11806	0.200758	0.138906	0.118753	0.184366	0.0873918	0.38649	0.557272
X9363.11	Cancer/testis antigen 55	CX048	Q8WUE5	54967	CT55	-0.238687	2.45426e-05	0.00010723	-0.256675	2.31831e-08	2.80834e-07	-0.911487	4.56561e-10	8.30986e-09	-0.594394	0.000190934	0.00246108
X9365.91	Protein eyes shut homolog	EYS	Q5T1H1	346007	EYS	-0.237485	2.66636e-05	0.000115383	-0.204076	1.99226e-05	0.000119272	-0.71288	1.53282e-06	1.09289e-05	-0.43898	0.00688935	0.0347055
X9366.54	Interleukin-21 receptor	IL-21 sR	Q9HBE5	50615	IL21R	0.0592708	0.274986	0.370397	0.0553339	0.220793	0.331282	0.027343	0.848572	0.889074	-0.321933	0.0477427	0.136699
X9368.64	Leucine-rich repeat and transmembrane domain-containing protein 1	LRTM1	Q9HBL6	57408	LRTM1	-0.170618	0.00274712	0.00730012	-0.0396778	0.453262	0.575687	-0.29038	0.0515634	0.0916401	-0.162503	0.328903	0.502206
X9369.174	Leucine-rich repeat-containing protein 4C	NGL1	Q9HCJ2	57689	LRRC4C	-0.0840726	0.0254006	0.0505778	-0.11811	0.000867003	0.00330209	-0.295576	0.00281203	0.00759795	-0.168882	0.131098	0.274632
X9370.69	Gamma-glutamyl hydrolase	GGH	Q92820	8836	GGH	-0.228879	4.22831e-06	2.1095e-05	-0.136017	0.00158345	0.00546734	-0.323327	0.0110735	0.025005	-0.24422	0.0906276	0.215531
X9377.25	Kit ligand	SCF	P21583	4254	KITLG	0.0554037	0.117651	0.183756	0.145348	1.95043e-05	0.000117155	0.361042	7.90482e-05	0.000346206	0.355076	0.000483854	0.00488167
X9380.2	Group XIIB secretory phospholipase A2-like protein	sPLA(2)-XIII	Q9BX93	84647	PLA2G12B	-0.295662	9.50591e-08	6.52091e-07	-0.0338108	0.476823	0.599047	-0.158866	0.27746	0.370697	-0.178286	0.279132	0.454441
X9383.24	Chitinase-3-like protein 2	CH3L2	Q15782	1117	CHI3L2	-0.11193	0.0489698	0.0881116	0.0513365	0.330505	0.453787	0.457297	0.00304098	0.00814676	0.179933	0.277829	0.454411
X9384.17	Cathelicidin antimicrobial peptide	Cathelicidin peptide	P49913	820	CAMP	-0.0999549	0.0203266	0.041642	-0.0718177	0.0797555	0.145017	-0.44976	9.8369e-05	0.000420156	-0.18104	0.152504	0.3035
X9385.4	Lysosomal alpha-glucosidase	GAA	P10253	2548	GAA	-0.157079	0.00315099	0.0082048	-0.140311	0.00625484	0.0176304	-0.00857172	0.948372	0.962995	-0.08403	0.564972	0.70913
X9386.42	Tetratricopeptide repeat protein 9B	TTC9B	Q8N6N2	148014	TTC9B	-0.0135893	0.799872	0.850454	-0.0829971	0.0642684	0.121874	-0.260571	0.0705373	0.119834	-0.161614	0.315043	0.486371
X9388.18	Methylmalonyl-CoA epimerase, mitochondrial	MCEE	Q96PE7	84693	MCEE	0.219882	7.43111e-07	4.2723e-06	0.0905386	0.0194373	0.0457452	0.389749	0.000959935	0.0030129	0.288771	0.026843	0.0903583
X9391.60	ProSAAS	PCSK1	Q9UHG2	27344	PCSK1N	-0.534248	7.13459e-39	3.11343e-37	-0.38655	2.62129e-29	5.27462e-27	-0.633022	3.33136e-10	6.31737e-09	-0.651853	1.18768e-08	1.48337e-06
X9392.43	Alpha-1,3-mannosyl-glycoprotein 4-beta-N-acetylglucosaminyltransferase A	MGT4A	Q9UM21	11320	MGAT4A	-0.215806	0.000124349	0.000466243	-0.142299	0.00298273	0.00939429	-0.152713	0.285197	0.378762	-0.435091	0.0040871	0.0232759
X9394.19	Carboxypeptidase Q	Aminopeptidase	Q9Y646	10404	CPQ	-0.0130152	0.794386	0.846503	-0.0396432	0.373013	0.498111	-0.274076	0.0349411	0.0663186	-0.173628	0.242177	0.416113
X9398.30	Galanin-like peptide	GALP	Q9UBC7	85569	GALP	0.165998	0.00270795	0.00721722	0.122487	0.00555459	0.0158042	0.654416	9.67989e-07	7.29427e-06	0.152298	0.313436	0.485428
X9401.57	Metalloprotease TIKI1	CB089	Q86V40	129293	TRABD2A	0.0334738	0.329978	0.427003	-0.0232416	0.399808	0.525287	-0.0891824	0.307585	0.403358	-0.104412	0.283285	0.458132
X9402.18	Discoidin, CUB and LCCL domain-containing protein 1	DCBD1	Q8N8Z6	285761	DCBLD1	-0.0125875	0.797406	0.848973	-0.057798	0.175121	0.275069	-0.030478	0.815617	0.86379	-0.0348127	0.807558	0.880099
X9409.11	Tryptase beta-1	TRYB1	Q15661	7177	TPSAB1	-0.00945833	0.864922	0.904229	-0.0475762	0.374659	0.498571	0.34308	0.022516	0.045842	0.219595	0.182158	0.344171
X9412.52	Activin receptor type-2B	Activin RIIB	Q13705	93	ACVR2B	-0.0173426	0.744373	0.806255	-0.0567772	0.194822	0.300247	-0.388863	0.00494547	0.0125438	-0.254354	0.0954174	0.223328
X9416.77	Carboxypeptidase M	CBPM	P14384	1368	CPM	-0.0271286	0.53556	0.624734	-0.00313421	0.938241	0.958891	-0.114386	0.338594	0.435043	-0.0132974	0.921132	0.954057
X9443.137	Cathepsin K	cathepsin K	P43235	1513	CTSK	0.178069	0.00224937	0.00613957	0.0917181	0.0759834	0.13956	-0.0956112	0.543101	0.632715	0.294925	0.0793428	0.197393
X9444.70	Protein DGCR6	DGCR6	Q14129	8214	DGCR6	-0.261756	3.98456e-06	2.00167e-05	-0.117554	0.0133302	0.033882	-0.666085	3.62962e-06	2.33923e-05	-0.254541	0.118794	0.255961
X9445.44	Uncharacterized protein C19orf18	CS018	Q8NEA5	147685	C19orf18	0.00996809	0.858534	0.899251	0.0943994	0.040073	0.0833685	0.157443	0.27136	0.364294	0.0622308	0.695667	0.809935
X9449.150	C4b-binding protein alpha chain	C4b-binding protein alpha chain	P04003	722	C4BPA	-0.159038	0.00204151	0.00563594	-0.123216	0.0163885	0.0399321	0.219055	0.11185	0.175376	0.140534	0.351685	0.522908
X9450.18	Cyclin-dependent kinase 2-associated protein 1	CDKA1	O14519	8099	CDK2AP1	-0.116157	0.03477	0.0662129	-0.0869708	0.0643095	0.121888	-0.124824	0.385262	0.482844	0.123761	0.446577	0.614319
X9451.20	Uromodulin	Uromodulin	P07911	7369	UMOD	0.243537	4.94932e-08	3.59247e-07	0.222455	6.98031e-07	5.9349e-06	0.0214264	0.858854	0.897451	-0.157289	0.240391	0.414223
X9453.12	Vascular endothelial growth factor B	VEGF-B	P49765	7423	VEGFB	-0.0286589	0.606041	0.691045	0.204	3.58434e-05	0.000201279	0.564583	0.000142563	0.000582804	0.671038	5.01063e-05	0.000894015
X9457.3	Caveolin-2	CAV2	P51636	858	CAV2	-0.13033	0.0201526	0.0414191	-0.111087	0.0176383	0.0424861	-0.500098	0.000775239	0.00250037	-0.264582	0.0992968	0.228329
X9459.7	Tumor necrosis factor receptor superfamily member 6	Fas, soluble	P25445	355	FAS	0.115131	0.00108457	0.00321729	0.161047	7.34618e-07	6.21679e-06	0.367793	6.82937e-05	0.000305382	0.451901	9.64856e-06	0.00025324
X9468.8	Vesicular integral-membrane protein VIP36	Lectin, mannose-binding 2	Q12907	10960	LMAN2	-0.340984	1.22417e-16	2.1014e-15	-0.193081	4.39507e-10	7.23588e-09	-0.672551	2.57505e-10	5.06892e-09	-0.666122	8.81328e-09	1.18229e-06
X9470.15	Methyltransferase-like protein 24	MET24	Q5JXM2	728464	METTL24	-0.100275	0.00656448	0.0156282	-0.0696991	0.0429023	0.0883411	0.0763078	0.427678	0.524213	0.094039	0.399683	0.570615
X9474.22	Asialoglycoprotein receptor 2	ASGR2	P07307	433	ASGR2	-0.0794553	0.10002	0.160796	0.0746101	0.0582586	0.112841	-0.0225585	0.844188	0.885761	-0.0873668	0.504579	0.659743
X9475.22	Epididymal secretory glutathione peroxidase	GPX5	O75715	2880	GPX5	-0.170726	0.00351038	0.00902385	-0.165849	0.000780905	0.00301861	-0.526589	0.000502966	0.00174329	-0.435259	0.00792312	0.0383657
X9478.69	Phosphoribosyl pyrophosphate synthase-associated protein 1	KPRA	Q14558	5635	PRPSAP1	-0.0564925	0.316924	0.414393	0.057485	0.208125	0.316468	0.104822	0.467696	0.562789	0.00569229	0.971301	0.985986
X9482.110	ADP-ribose pyrophosphatase, mitochondrial	NUDT9	Q9BW91	53343	NUDT9	0.0381922	0.300629	0.396966	0.0670087	0.0496434	0.099672	0.184864	0.0564363	0.098941	0.182807	0.0887082	0.212854
X9484.75	Desmoglein-2	Desmoglein-2	Q14126	1829	DSG2	-0.0563665	0.203397	0.289419	0.0603331	0.108646	0.18721	0.478101	4.84326e-05	0.000225479	0.261088	0.0542359	0.150877
X9486.13	Beta-defensin 125	DB125	Q8N687	245938	DEFB125	0.0236418	0.657533	0.73302	-0.0277995	0.522675	0.641956	-0.0922325	0.488649	0.583543	0.102088	0.504382	0.659743
X9487.60	Somatoliberin	Growth hormone-releasing factor	P01286	2691	GHRH	-0.0291731	0.600815	0.6867	-0.0500168	0.263342	0.380617	-0.529203	0.00021775	0.000847144	-0.481657	0.0021239	0.0144731
X9490.3	Uncharacterized protein C4orf32	CD032	Q8N8J7	132720	FAM241A	-0.0475597	0.333222	0.429818	0.0612099	0.139702	0.229582	0.0798568	0.528945	0.620214	0.0681521	0.636251	0.764346
X9495.10	C-X-C motif chemokine 17	VCC1	Q6UXB2	284340	CXCL17	-0.0187929	0.748194	0.80846	-0.112901	0.0142891	0.0356933	-0.285989	0.0563697	0.0988722	-0.155593	0.344092	0.516494
X9503.1	Neuromedin-S	NMS	Q5H8A3	129521	NMS	0.251433	9.25828e-07	5.20706e-06	-0.0539504	0.195342	0.30082	-0.898844	3.22747e-12	1.16899e-10	-0.540591	0.000213106	0.00266373
X9504.19	Ras-related protein Rab-27A	RB27A	P51159	5873	RAB27A	0.0619734	0.263647	0.357786	-0.183947	1.48409e-05	9.26791e-05	-0.164759	0.206993	0.294704	-0.0830777	0.59267	0.731896
X9506.10	Apolipoprotein L1	Apo L1	O14791	8542	APOL1	-0.189371	2.18625e-07	1.40152e-06	-0.0661342	0.0466465	0.0947049	-0.267261	0.00372408	0.00978146	-0.250825	0.0177037	0.0684341
X9509.4	Trimeric intracellular cation channel type B	TM38B	Q9NVV0	55151	TMEM38B	-0.0168724	0.656834	0.732761	-0.154143	8.60469e-06	5.67921e-05	-0.570024	8.96152e-09	1.20217e-07	-0.452402	2.77014e-05	0.000566862
X9511.61	Neurexophilin-2	NXPH2	O95156	11249	NXPH2	-0.0979407	0.00434874	0.0108516	-0.216852	2.65717e-11	5.17434e-10	-0.775165	2.29913e-16	3.20287e-14	-0.516453	7.58485e-07	4.04005e-05
X9513.9	Fibroblast growth factor 22	FGF22	Q9HCT0	27006	FGF22	-0.0985877	0.0729118	0.122546	-0.117504	0.0098724	0.0261388	-0.433211	0.00202047	0.00570929	-0.337903	0.0309513	0.100005
X9518.95	Phospholipase A1 member A	PLA1A	Q53H76	51365	PLA1A	0.0461754	0.362036	0.458335	0.0417984	0.312611	0.434322	-0.102007	0.422033	0.519349	-0.0996988	0.489618	0.649895
X9522.3	Apoptosis-inducing factor 1, mitochondrial	AIF	O95831	9131	AIFM1	0.244469	2.27985e-05	0.00010058	0.0919798	0.0762412	0.139821	-0.0901293	0.55108	0.639542	0.0195097	0.909795	0.948554
X9523.34	Integral membrane protein 2C:C-term	ITM2C:C-term	Q9NQX7	81618	ITM2C	-0.0102551	0.852133	0.894357	-0.0339698	0.436665	0.559859	-0.014091	0.91942	0.944721	-0.427426	0.00659781	0.0336862
X9524.46	Putative spermatogenesis-associated protein 31D4	S31D4	Q6ZUB0	389761	SPATA31D4	-0.193782	0.000816091	0.00249231	-0.0872872	0.0561982	0.109671	-0.410436	0.00489565	0.0124435	-0.191865	0.239204	0.412374
X9525.1	Inactive tyrosine-protein kinase 7	PTK7	Q13308	5754	PTK7	-0.0576748	0.0980135	0.158484	0.0631044	0.0390728	0.0816156	0.626918	1.69468e-11	4.61514e-10	0.271633	0.0114666	0.0490706
X9526.3	Colipase-like protein 1	COLL1	A2RUU4	340204	CLPSL1	-0.0249804	0.670143	0.743646	-0.017254	0.71789	0.806512	-0.208874	0.14511	0.218358	-0.0460489	0.77359	0.861378
X9531.24	Leukocyte-specific transcript 1 protein	LST1	O00453	7940	LST1	0.313461	1.57247e-09	1.40629e-08	0.417913	3.72825e-22	3.85821e-20	0.818647	4.23018e-09	6.03218e-08	0.674994	4.09386e-06	0.000132808
X9532.5	WW domain binding protein 1-like	WBP1L	Q9NX94	54838	WBP1L	-0.235454	2.90306e-06	1.49785e-05	-0.138795	0.00133685	0.00473785	-0.933856	6.53618e-13	3.11501e-11	-0.374826	0.00788335	0.0382242
X9536.16	Epididymal secretory protein E3-alpha	EP3A	Q14507	10876	EDDM3A	-0.0703218	0.186718	0.269654	-0.0951898	0.0320623	0.0689857	-0.711177	1.13382e-07	1.11292e-06	-0.371142	0.0134743	0.055776
X9541.15	Beta-1,3-galactosyltransferase 1	B3GT1	Q9Y5Z6	8708	B3GALT1	0.119261	0.0206539	0.0422408	0.0872501	0.0373188	0.0786011	0.381522	0.00382615	0.0100021	0.11905	0.424449	0.593573
X9543.131	Conserved oligomeric Golgi complex subunit 8	COG8	Q96MW5	84342	COG8	0.260056	5.89668e-08	4.20429e-07	0.11891	0.00137255	0.00485487	0.273724	0.0208976	0.0431781	0.594137	6.37085e-06	0.00018049
X9544.24	Uncharacterized protein C7orf69	CG069	Q9H7B7	80099	C7orf69	-0.102716	0.0740319	0.12414	-0.0261001	0.580827	0.691812	0.135644	0.351142	0.44754	-0.082708	0.611897	0.744721
X9545.156	Granzyme K	Granzyme K	P49863	3003	GZMK	0.27638	1.06782e-07	7.26999e-07	0.402183	5.30106e-15	1.93944e-13	1.16494	4.18383e-18	1.26282e-15	0.548525	0.000221052	0.00271407
X9547.29	EMI domain-containing protein 1	EMID1	Q96A84	129080	EMID1	0.025946	0.660635	0.736026	0.0517023	0.309391	0.431171	0.157063	0.30292	0.398394	0.150573	0.378652	0.549911
X9550.153	Tetratricopeptide repeat protein 17:Tetratricopeptide repeat 2	TTC17:TPR2	Q96AE7	55761	TTC17	0.0914998	0.0972686	0.157561	0.0859254	0.0679478	0.127715	0.544553	7.466e-05	0.000329779	0.372966	0.0143506	0.058595
X9557.5	MANSC domain-containing protein 1	MANS1	Q9H8J5	54682	MANSC1	-0.117167	2.71802e-05	0.000117338	-0.0991467	4.02049e-05	0.000221985	-0.250293	0.0005116	0.00176983	-0.341792	2.46711e-05	0.000510621
X9561.21	Versican core protein	CSPG2	P13611	1462	VCAN	0.00240188	0.966505	0.97512	0.0932805	0.043063	0.0885211	0.351619	0.0151211	0.0326977	0.274354	0.0915896	0.217196
X9565.6	PRKC apoptosis WT1 regulator protein	PAWR	Q96IZ0	5074	PAWR	-0.220855	0.000166407	0.000605146	-0.151538	0.00180821	0.00609808	-0.33236	0.0363915	0.0684785	-0.454376	0.00699579	0.0351439
X9568.289	High affinity immunoglobulin alpha and immunoglobulin mu Fc receptor	FCAMR	Q8WWV6	83953	FCAMR	-0.00973748	0.869073	0.907403	-0.0486367	0.315583	0.437271	-0.465837	0.00183558	0.00530183	-0.24443	0.146303	0.294722
X9573.108	Thioredoxin domain-containing protein 11:N-term	TXD11:C-term	Q6PKC3	51061	TXNDC11	-0.0831396	0.156642	0.233769	-0.0553209	0.270612	0.389693	-0.385003	0.00945784	0.0218193	0.107931	0.511309	0.665346
X9576.58	Motor neuron and pancreas homeobox protein 1	MNX1	P50219	3110	MNX1	-0.148667	0.0102448	0.023105	-0.0961026	0.0323868	0.0694603	-0.403594	0.00587839	0.0145434	-0.287158	0.0768178	0.19295
X9577.26	Synaptotagmin-2	SYT2	Q8N9I0	127833	SYT2	-0.27496	9.1934e-07	5.18668e-06	-0.186661	9.7372e-06	6.32045e-05	-0.64447	2.9143e-06	1.92972e-05	-0.226878	0.132558	0.276554
X9578.263	MANSC domain-containing protein 4	MANS4	A6NHS7	100287284	MANSC4	-0.0795278	0.0632413	0.108714	-0.0409754	0.284637	0.404138	-0.341696	0.00218545	0.00608433	-0.099028	0.427264	0.596819
X9579.59	Transmembrane gamma-carboxyglutamic acid protein 4	TMG4	Q9BZD6	79056	PRRG4	0.0402036	0.363853	0.460153	0.0833285	0.0494676	0.0993742	0.224266	0.0487349	0.0875584	0.250441	0.049888	0.141057
X9580.5	Laminin subunit gamma-2	Laminin gamma-2	Q13753	3918	LAMC2	-0.0640938	0.254799	0.347491	-0.0115739	0.820174	0.882089	0.375127	0.00941224	0.0217279	0.0560357	0.732714	0.834032
X9581.4	Pre-mRNA-processing factor 6:region 2	PRP6:region 2	O94906	24148	PRPF6	-0.0352276	0.507431	0.598279	-0.171794	0.00012786	0.000615021	-0.791858	6.66259e-09	9.14087e-08	-0.535868	0.000292308	0.00336503
X9582.93	Sushi domain-containing protein 1	SUSD1	Q6UWL2	64420	SUSD1	-0.16281	0.0045618	0.011317	-0.206255	9.28036e-06	6.06741e-05	-0.778388	1.63131e-07	1.50346e-06	-0.597033	0.00032516	0.00366894
X9583.17	RING finger protein 24	RNF24	Q9Y225	11237	RNF24	-0.120333	0.0325663	0.0628424	-0.137569	0.00189252	0.00634694	-0.472042	0.00108389	0.00334114	-0.320696	0.0467948	0.13473
X9585.80	CXADR-like membrane protein:Cytoplasmic domain	ACAM:CD	Q9H6B4	79827	CLMP	0.0294858	0.530636	0.619589	0.00613448	0.894941	0.932041	0.0731671	0.56218	0.648683	0.127829	0.360151	0.532218
X9590.10	Cytochrome c oxidase subunit 7A-related protein, mitochondrial	COX7R	O14548	9167	COX7A2L	-0.0298485	0.587545	0.674727	0.0539231	0.277157	0.39647	0.153987	0.280465	0.374022	0.106907	0.500381	0.656184
X9594.30	Zinc transporter 5	ZNT5	Q8TAD4	64924	SLC30A5	0.155476	0.00515724	0.0126899	0.207886	1.7501e-05	0.000106535	0.370436	0.0102249	0.0233052	0.441292	0.00812862	0.0390476
X9595.11	Beta-1,4-galactosyltransferase 2	B4GT2	O60909	8704	B4GALT2	-0.216694	2.73799e-12	3.29468e-11	-0.183483	3.21681e-12	7.71607e-11	-0.0678419	0.369198	0.466261	-0.0506673	0.553916	0.701253
X9598.23	CUB and sushi domain-containing protein 1	CSMD1	Q96PZ7	64478	CSMD1	0.0567684	0.23093	0.320888	0.0315259	0.427698	0.553061	0.267651	0.0430037	0.0788256	0.380522	0.0109177	0.047358
X9599.6	PILR alpha-associated neural protein	PIANP	Q8IYJ0	196500	PIANP	-0.262409	2.17753e-10	2.12371e-09	-0.215025	2.57669e-09	3.80929e-08	-0.797553	9.40177e-13	4.1028e-11	-0.707578	5.0634e-09	7.88312e-07
X9600.55	Thrombospondin type-1 domain-containing protein 7A:Thrombospondin type-1 domain 17	THS7A:TSP type-1 domain 17	Q9UPZ6	221981	THSD7A	-0.0223254	0.665947	0.739896	0.0141644	0.731984	0.81737	0.152783	0.243312	0.335341	0.0528759	0.716657	0.823519
X9606.4	Nuclear pore membrane glycoprotein 210-like	P210L	Q5VU65	91181	NUP210L	0.0542517	0.31678	0.414365	0.0273641	0.52494	0.643647	-0.0387576	0.778714	0.832252	-0.210484	0.168841	0.32633
X9607.39	Proline-rich protein 27	CD040	Q6MZM9	401137	PRR27	-0.204733	0.000212861	0.000755126	-0.214985	4.17521e-07	3.79012e-06	-0.899387	2.38348e-10	4.71747e-09	-0.714521	2.45577e-06	9.46257e-05
X9609.25	Zinc finger protein 275	ZN275	Q9NSD4	10838	ZNF275	0.0175779	0.626865	0.708502	0.00694751	0.843782	0.9002	-0.309019	0.000984479	0.0030713	-0.148186	0.155704	0.308175
X9638.2	T-cell immunoreceptor with Ig and ITIM domains	TIGIT	Q495A1	201633	TIGIT	-0.00914477	0.875918	0.913761	-0.00299017	0.953347	0.968862	0.000869317	0.995377	0.996529	0.24624	0.153191	0.304365
X9713.67	Platelet-derived growth factor receptor-like protein	PGFRL	Q15198	5157	PDGFRL	-0.16988	0.00151967	0.00433064	-0.12169	0.016086	0.0392877	-0.326612	0.0331564	0.063541	-0.180186	0.265674	0.443035
X9715.15	Immunoglobulin superfamily member 3	IGSF3	O75054	3321	IGSF3	-0.197723	1.52442e-08	1.17228e-07	-0.128544	1.99612e-05	0.000119306	-0.216334	0.0162523	0.0346473	-0.182004	0.0774671	0.193883
X9719.145	Matrix metalloproteinase-16	MMP-16	P51512	4325	MMP16	0.358394	7.31256e-28	2.22572e-26	-0.0170807	0.545303	0.660419	-0.312882	0.000226718	0.000879201	-0.0338081	0.716403	0.823489
X9728.4	E3 ubiquitin-protein ligase CCNB1IP1	CIP1	Q9NPC3	57820	CCNB1IP1	0.0265289	0.649272	0.727392	0.11177	0.0182502	0.0435169	0.258857	0.0945315	0.152786	-0.0985274	0.566538	0.709789
X9730.22	GH3 domain-containing protein	GHDC	Q8N2G8	84514	GHDC	-0.25499	5.09188e-06	2.50922e-05	-0.19976	1.29089e-05	8.18847e-05	-0.840982	3.25872e-09	4.70242e-08	-0.748564	1.09546e-06	5.43527e-05
X9735.44	T-cell surface protein tactile	TACT	P40200	10225	CD96	-0.0177096	0.749165	0.809269	0.18276	5.85246e-05	0.000309454	-0.308039	0.0200329	0.0416049	-0.139494	0.348806	0.521154
X9738.7	FAS-associated factor 2	FAF2	Q96CS3	23197	FAF2	0.561524	1.94625e-70	2.27397e-68	0.231622	7.54828e-14	2.37738e-12	0.568242	3.04017e-12	1.13521e-10	0.419452	4.90519e-06	0.000149299
X9739.4	DNA mismatch repair protein Msh2	MSH2	P43246	4436	MSH2	-0.183655	0.00134529	0.00390749	-0.0461154	0.320392	0.443262	0.167599	0.252883	0.345377	0.00553536	0.973407	0.986446
X9742.59	Spliceosome RNA helicase DDX39B	BAT1	Q13838	7919	DDX39B	0.220185	3.10922e-05	0.000131869	0.395615	1.8578e-15	7.39445e-14	1.17515	2.13136e-15	2.08643e-13	0.658678	9.45106e-06	0.000249867
X9744.139	DnaJ homolog subfamily A member 4	DNJA4	Q8WW22	55466	DNAJA4	0.289602	1.62393e-07	1.06556e-06	0.343684	9.30683e-14	2.85672e-12	0.55278	9.59597e-05	0.000411808	0.126548	0.411448	0.581226
X9747.48	MAP/microtubule affinity-regulating kinase 3	MARK3	P27448	4140	MARK3	0.235118	3.9398e-06	1.98194e-05	0.288938	8.67051e-12	1.87112e-10	0.599935	6.31077e-06	3.74715e-05	0.557367	0.000213275	0.00266373
X9748.31	Glutathione S-transferase Mu 3	GSTM3-3	P21266	2947	GSTM3	0.0499224	0.39867	0.497068	0.0159529	0.760118	0.837586	0.167991	0.276726	0.370126	0.33022	0.0670749	0.176047
X9751.72	Nuclease-sensitive element-binding protein 1	NSEP1	P67809	4904	YBX1	0.149487	0.0116996	0.0257278	0.251085	4.8476e-07	4.34902e-06	0.713247	3.94202e-06	2.50053e-05	0.318027	0.0581117	0.158614
X9753.17	Ezrin	Ezrin	P15311	7430	EZR	0.083258	0.0420608	0.0775288	0.222852	1.10515e-08	1.43987e-07	0.47344	1.21486e-05	6.72818e-05	0.567654	3.43034e-06	0.000120038
X9754.33	Ribosyldihydronicotinamide dehydrogenase [quinone]	Quinone reductase 2	P16083	4835	NQO2	0.208849	0.000285849	0.000985104	0.00711632	0.885206	0.926384	-0.114836	0.39782	0.494986	0.378469	0.0164887	0.0647744
X9757.29	Protein enabled homolog	ENAH	Q8N8S7	55740	ENAH	0.253362	3.42127e-09	2.88854e-08	0.200409	2.40924e-06	1.83711e-05	0.108809	0.31988	0.416465	0.244778	0.0529955	0.147984
X9758.17	40S ribosomal protein S4, X isoform	RS4X	P62701	6191	RPS4X	0.106998	0.0296011	0.0579542	0.237644	3.73183e-07	3.44814e-06	0.842344	2.91051e-10	5.57771e-09	0.42735	0.00265258	0.0169447
X9759.13	Indoleamine 2,3-dioxygenase 1	INDO	P14902	3620	IDO1	0.0563361	0.323889	0.421381	0.0976292	0.0348149	0.0739154	0.224314	0.139849	0.211962	0.0906313	0.58386	0.72522
X9762.14	Vasodilator-stimulated phosphoprotein	VASP	P50552	7408	VASP	0.053555	0.212924	0.300316	0.224599	1.00089e-08	1.32281e-07	0.546417	2.75051e-06	1.83469e-05	0.379393	0.0024828	0.0161648
X9764.79	Heterogeneous nuclear ribonucleoprotein F	HNRPF	P52597	3185	HNRNPF	0.265431	5.87887e-07	3.49643e-06	0.429277	4.13841e-19	2.72533e-17	1.07103	7.68569e-15	6.18612e-13	0.5177	0.000370969	0.00401089
X9765.4	Nuclear distribution protein nudE homolog 1	NDE1	Q9NXR1	54820	NDE1	-0.232186	1.32744e-05	6.12483e-05	-0.0253301	0.609839	0.715993	-0.140854	0.323417	0.420224	-0.111329	0.496612	0.654383
X9767.22	Protein ripply1	RIPP1	Q0D2K3	92129	RIPPLY1	0.115147	0.0301006	0.0588684	0.119705	0.00221297	0.00723409	0.738854	1.14548e-08	1.47125e-07	0.354332	0.0135586	0.0560608
X9769.48	Delta and Notch-like epidermal growth factor-related receptor:Extracellular domain	DNER:ECD	Q8NFT8	92737	DNER	-0.0539259	0.0639106	0.109614	-0.0961069	0.000245323	0.00108229	-0.0735449	0.330056	0.425886	-0.108179	0.19622	0.362052
X9772.153	Neuroligin-2:Extracellular domain	NLGN2:ECD	Q8NFZ4	57555	NLGN2	-0.166686	2.93757e-07	1.83446e-06	-0.235219	3.9287e-15	1.46698e-13	-0.336044	0.000101357	0.000431899	-0.381298	9.39086e-05	0.00148531
X9773.15	E3 ubiquitin-protein ligase RNF149	RN149	Q8NC42	284996	RNF149	-0.234813	2.11161e-05	9.34993e-05	-0.20663	5.87724e-06	4.05473e-05	-1.03884	1.27985e-13	7.5994e-12	-0.73096	1.38861e-06	6.13359e-05
X9774.59	RING finger protein 150	RN150	Q9ULK6	57484	RNF150	-0.223276	0.000144402	0.000531528	-0.161469	0.000456037	0.0018601	-0.674702	1.25818e-05	6.93629e-05	-0.62602	0.000218266	0.00269178
X9778.45	Transmembrane protein 52B	TM52B	Q4KMG9	120939	TMEM52B	-0.06302	0.254814	0.347491	0.0260799	0.570281	0.682378	-0.997067	1.44596e-12	5.88455e-11	-0.160153	0.29879	0.471966
X9779.63	Homocysteine-responsive endoplasmic reticulum-resident ubiquitin-like domain member 2 protein	HERP2	Q9BSE4	64224	HERPUD2	-0.0580295	0.307496	0.404658	-0.232694	2.76097e-07	2.64557e-06	-0.845895	1.71924e-09	2.69572e-08	-0.559794	0.000278894	0.00325856
X9783.75	DnaJ homolog subfamily C member 11	DJC11	Q9NVH1	55735	DNAJC11	0.137484	0.00766418	0.0179326	0.106601	0.00666957	0.0185682	0.190089	0.148742	0.222765	0.191543	0.190505	0.354396
X9786.310	Radiation-inducible immediate-early gene IEX-1	IEX1	P46695	8870	IER3	-0.0731397	0.0560982	0.0983723	-0.065845	0.0499346	0.0999837	-0.622391	2.51794e-09	3.7377e-08	-0.196014	0.0856309	0.208158
X9789.52	Nesprin-2	Nesprin-2	Q8WXH0	23224	SYNE2	0.425955	1.32224e-35	5.50478e-34	0.0908103	0.00178196	0.00602637	-0.207267	0.0146422	0.031776	-0.0339267	0.72253	0.827381
X9790.28	Serine/threonine-protein kinase BRSK2	BR serine/threonine kinase 2	Q8IWQ3	9024	BRSK2	0.0337122	0.450293	0.546569	-0.183322	1.19671e-06	9.69686e-06	-1.00577	1.77158e-18	5.83334e-16	-0.581742	4.90436e-06	0.000149299
X9793.145	Immunoglobulin superfamily DCC subclass member 4	IGDC4	Q8TDY8	57722	IGDCC4	0.121136	0.000285063	0.000983332	0.143728	4.02079e-06	2.86679e-05	0.411133	4.43637e-06	2.77044e-05	0.357842	0.000360895	0.00394913
X9794.17	AarF domain-containing protein kinase 4	ADCK4	Q96D53	79934	COQ8B	-0.136667	0.0202811	0.0415729	-0.104792	0.0296592	0.0645199	-0.619582	3.47039e-05	0.00016827	-0.611094	0.000173925	0.00229076
X9796.4	Bile salt-activated lipase	CEL	P19835	1056	CEL	-0.176664	0.00157254	0.00446726	-0.0868591	0.115524	0.197186	0.0577304	0.696879	0.762336	0.20578	0.207047	0.374026
X9800.20	NADH dehydrogenase [ubiquinone] 1 beta subcomplex subunit 8, mitochondrial	NDUB8	O95169	4714	NDUFB8	-0.175546	0.00139279	0.00401867	-0.121406	0.00819116	0.0222069	-0.372561	0.00628246	0.0153854	-0.403363	0.00856892	0.0404813
X9802.27	Patatin-like phospholipase domain-containing protein 2	PLPL2	Q96AD5	57104	PNPLA2	-0.273903	1.24252e-06	6.87085e-06	-0.185999	2.79603e-05	0.000161005	-0.467829	0.00126368	0.00383859	-0.194673	0.241423	0.415209
X9805.51	Semaphorin-4B	SEM4B	Q9NPR2	10509	SEMA4B	0.037261	0.364473	0.460614	0.228737	4.20662e-09	5.99857e-08	0.176187	0.0931143	0.151034	0.151862	0.219164	0.389888
X9808.41	Trinucleotide repeat-containing gene 6B protein	TNR6B	Q9UPQ9	23112	TNRC6B	0.431273	7.75961e-20	1.64359e-18	0.23377	2.05538e-11	4.09044e-10	0.391228	0.000868591	0.00277428	0.226394	0.0906241	0.215531
X9815.5	Rho GTPase-activating protein 1:Cellular retinaldehyde-TRIO domain	RHG01:CRAL-TRIO	Q07960	392	ARHGAP1	0.0502806	0.223508	0.312445	0.204388	1.69894e-07	1.74818e-06	0.398019	0.00023044	0.000891723	0.317543	0.007869	0.0382242
X9816.37	Isochorismatase domain-containing protein 1	ISOC1	Q96CN7	51015	ISOC1	0.725446	7.47709e-55	5.3102e-53	0.323366	2.03965e-12	5.0949e-11	0.220985	0.0538661	0.0948023	0.585129	6.34342e-06	0.00018049
X9819.110	Induced myeloid leukemia cell differentiation protein Mcl-1	Mcl-1	Q07820	4170	MCL1	-0.139992	0.0123535	0.0269871	-0.165871	0.000223255	0.00100326	-0.959411	3.09887e-12	1.14532e-10	-0.456609	0.00225376	0.0151731
X9823.2	Dihydrofolate reductase	DYR	P00374	1719	DHFR	-0.122545	0.0238666	0.0479717	0.0912569	0.0366829	0.0775178	-0.0145179	0.912363	0.939174	-0.323487	0.0356686	0.110768
X9826.135	Bis(5'-adenosyl)-triphosphatase	Fragile histidine triad protein	P49789	2272	FHIT	0.462277	1.98683e-40	8.88433e-39	0.166193	6.72509e-09	9.1918e-08	0.260293	0.00185933	0.00535333	0.376555	8.36805e-05	0.00137145
X9828.86	L-lactate dehydrogenase C chain	LDHC	P07864	3948	LDHC	-0.0431289	0.413167	0.511446	-0.0295168	0.511853	0.633132	-0.142511	0.296911	0.392343	-0.052372	0.732057	0.834032
X9829.91	Bile salt sulfotransferase	SULT 2A1	Q06520	6822	SULT2A1	-0.0408688	0.483295	0.575633	-0.0632773	0.188453	0.292199	-0.490134	0.00113871	0.00349527	-0.332394	0.051967	0.145572
X9830.109	Guanine nucleotide exchange factor VAV3	VAV3	Q9UKW4	10451	VAV3	-0.304371	2.82773e-08	2.1249e-07	-0.105384	0.0249806	0.0560594	-0.170212	0.23893	0.330559	-0.222419	0.160718	0.315513
X9831.12	Ras GTPase-activating protein-binding protein 2	G3BP2	Q9UN86	9908	G3BP2	0.506453	6.01019e-29	1.87663e-27	0.408744	8.09435e-25	1.17271e-22	1.02155	3.97857e-17	8.00577e-15	0.719131	2.88165e-08	2.96733e-06
X9832.33	Homogentisate 1,2-dioxygenase	HGD	Q93099	3081	HGD	-0.162049	0.00385759	0.00982574	-0.170302	0.000357747	0.00151021	-0.924729	6.28957e-10	1.11126e-08	-0.417402	0.0102756	0.0455546
X9834.62	Alcohol dehydrogenase 1B	ADH1B	P00325	125	ADH1B	0.294216	5.60077e-11	5.863e-10	0.165349	2.39627e-05	0.000141357	0.0678638	0.566351	0.651421	0.272861	0.0338404	0.107141
X9835.16	Aldehyde dehydrogenase family 1 member A3	AL1A3	P47895	220	ALDH1A3	0.366868	2.44735e-12	2.95477e-11	0.182139	2.18782e-05	0.000129694	-0.310273	0.016716	0.0353977	-0.0485372	0.744655	0.840754
X9836.20	Deoxycytidine kinase	DCK	P27707	1633	DCK	-0.220724	5.36461e-05	0.000217345	-0.0957706	0.0278866	0.0615886	-0.643911	2.18263e-06	1.48043e-05	-0.462951	0.00230731	0.0153374
X9837.60	NAD(P)H dehydrogenase [quinone] 1	NAD(P)H dehydrogenase	P15559	1728	NQO1	0.00717504	0.902765	0.933166	0.00133693	0.980874	0.988515	0.0501227	0.755233	0.812259	-0.120478	0.477583	0.640669
X9838.4	Mothers against decapentaplegic homolog 1	SMAD1	Q15797	4086	SMAD1	-0.00697538	0.90139	0.932011	-0.00765957	0.864567	0.913495	-0.520284	0.000528761	0.00181189	-0.265103	0.102312	0.2323
X9839.148	Toll/interleukin-1 receptor domain-containing adapter protein	Tirap	P58753	114609	TIRAP	-0.216825	8.87912e-05	0.000345066	-0.13768	0.00103015	0.00380346	-0.583118	1.9646e-05	0.000102829	-0.477758	0.00123446	0.00939334
X9840.2	Cell division control protein 42 homolog	Cdc42Hs	P60953	998	CDC42	-0.144669	0.00362713	0.00931074	0.0948052	0.062562	0.119326	0.796509	1.61952e-08	2.00201e-07	0.216372	0.123172	0.262582
X9841.197	Multifunctional protein ADE2	Multifunctional protein ADE2	P22234	10606	PAICS	-0.0783294	0.128213	0.197444	-0.0772489	0.0640131	0.121517	-0.361556	0.00602435	0.0148336	-0.426252	0.00389904	0.022452
X9842.2	Catenin beta-1	b-Catenin	P35222	1499	CTNNB1	-0.0711889	0.155605	0.232317	-0.0803331	0.0359119	0.0759771	0.280522	0.0319821	0.0617179	0.222498	0.118053	0.254669
X9843.5	Alpha-actinin-1	ACTN1	P12814	87	ACTN1	-0.064444	0.265806	0.360176	0.0647523	0.186108	0.289307	-0.0340382	0.821802	0.86791	-0.0937168	0.569375	0.712294
X9846.32	Rho GDP-dissociation inhibitor 2	Rho-GDI beta	P52566	397	ARHGDIB	0.193473	4.0635e-06	2.03287e-05	0.307129	1.06559e-15	4.33659e-14	0.695426	2.15833e-09	3.3408e-08	0.64572	2.62382e-07	1.66728e-05
X9847.21	Homeobox protein TGIF2	TGIF2	Q9GZN2	60436	TGIF2	-0.0829592	0.147703	0.22226	0.0242529	0.62088	0.725534	0.0115802	0.938873	0.957645	-0.323144	0.0601814	0.162427
X9848.22	Cyclin-H	Cyclin H	P51946	902	CCNH	0.0172205	0.71773	0.783962	0.039036	0.342618	0.466702	0.218689	0.0750296	0.125873	0.104077	0.445604	0.613447
X9849.13	DNA-(apurinic or apyrimidinic site) lyase	APEX1	P27695	328	APEX1	0.349426	8.66374e-11	8.83946e-10	0.492672	2.01668e-22	2.14836e-20	1.15391	3.7438e-16	4.52002e-14	0.694061	4.42584e-06	0.000141862
X9850.38	Eukaryotic translation initiation factor 1A, X-chromosomal	IF1AX	P47813	1964	EIF1AX	0.207315	0.000105489	0.000404126	0.103579	0.00957693	0.0254242	0.193328	0.145926	0.219312	0.325575	0.026445	0.0892671
X9853.3	Interferon-induced protein with tetratricopeptide repeats 2	IFIT2	P09913	3433	IFIT2	-0.598633	1.28518e-24	3.44809e-23	-0.207457	6.22913e-07	5.3847e-06	-0.43041	0.00181131	0.00524425	-0.339775	0.0329525	0.10488
X9855.10	Transforming protein RhoA	Rho A	P61586	387	RHOA	0.0517552	0.333198	0.429818	0.194363	8.05756e-05	0.000410471	0.84531	1.22692e-08	1.56475e-07	0.623655	3.01497e-05	0.000603327
X9859.180	Diamine acetyltransferase 1	SSAT-1	P21673	6303	SAT1	0.154083	0.00723768	0.0170559	0.146393	0.000870202	0.00330732	0.535927	0.000290465	0.00107904	0.322983	0.0464574	0.134079
X9863.1	Tropomyosin alpha-4 chain	Tropomyosin 4	P67936	7171	TPM4	0.0171269	0.765674	0.821953	0.0165464	0.724874	0.81335	-0.125504	0.400996	0.498424	-0.223203	0.180144	0.342077
X9864.38	Tetratricopeptide repeat protein 1	TTC1	Q99614	7265	TTC1	0.0373323	0.492043	0.583584	-0.0133538	0.765512	0.840462	0.452779	0.00074094	0.00240474	0.250969	0.0880774	0.211971
X9865.40	Ubiquitin-conjugating enzyme E2 B	UBE2B	P63146	7320	UBE2B	-0.188299	0.000965173	0.00290285	-0.179439	0.000113724	0.000556631	-0.710212	1.11336e-06	8.21304e-06	-0.493688	0.00230781	0.0153374
X9867.23	Fructose-1,6-bisphosphatase isozyme 2	F16P2	O00757	8789	FBP2	-0.1553	0.00329661	0.00854712	-0.172577	0.00105359	0.00387665	0.154271	0.266732	0.359147	-0.300549	0.0562771	0.154773
X9869.28	Nuclear factor NF-kappa-B p105 subunit	NF-kappa-B p105	P19838	4790	NFKB1	-0.0263761	0.574442	0.661357	0.0662052	0.132971	0.22022	0.309973	0.0122713	0.0273856	0.350525	0.0100748	0.0448843
X9870.17	Tryptophan--tRNA ligase, cytoplasmic	SYWC	P23381	7453	WARS1	0.246245	1.24463e-10	1.24532e-09	0.383446	4.07676e-25	6.42001e-23	0.469593	1.55668e-05	8.36544e-05	0.284538	0.0357085	0.110768
X9872.23	Catenin alpha-2	CTNA2	P26232	1496	CTNNA2	0.113682	0.0330257	0.0635934	-0.00676217	0.871797	0.918989	0.126101	0.359948	0.456648	-0.136159	0.374399	0.545264
X9873.17	Steroid hormone receptor ERR1	ERRalpha	P11474	2101	ESRRA	-0.16076	0.00226962	0.00618087	-0.0185761	0.690714	0.783026	-0.226003	0.0986206	0.158055	-0.298356	0.0507016	0.142689
X9874.28	Cyclin-dependent kinase 4 inhibitor B	p15-INK4b	P42772	1030	CDKN2B	-0.440719	4.20272e-23	1.07609e-21	-0.171384	4.88346e-05	0.000262432	-0.312312	0.00535964	0.0134623	-0.500215	0.00010345	0.00158421
X9875.107	THO complex subunit 1	THOC1	Q96FV9	9984	THOC1	-0.0620634	0.0273807	0.0539677	-0.0179393	0.497119	0.619603	-0.252088	0.000602692	0.00201752	-0.176589	0.0314125	0.101224
X9876.20	Fructose-bisphosphate aldolase C	aldolase C	P09972	230	ALDOC	-0.00861093	0.838605	0.88246	-0.0118543	0.745936	0.826485	-0.395349	0.000696587	0.00228951	-0.202125	0.111546	0.244546
X9877.28	Crk-like protein	CRKL	P46109	1399	CRKL	0.575369	2.17185e-92	4.14023e-90	0.280815	1.07583e-31	2.85941e-29	0.133693	0.041156	0.075861	0.243832	0.00115202	0.00891582
X9880.33	Tryptophan 2,3-dioxygenase	T23O	P48775	6999	TDO2	-0.262381	3.57982e-06	1.82364e-05	-0.16753	0.000306285	0.00132541	-1.02735	1.35742e-12	5.71693e-11	-0.258127	0.107804	0.239844
X9883.29	Lactoylglutathione lyase	Glyoxalase I	Q04760	2739	GLO1	0.604523	4.59239e-42	2.13252e-40	0.094785	0.00334261	0.010339	-0.152372	0.132725	0.202926	0.0896227	0.444899	0.612942
X9884.8	Peptidyl-prolyl cis-trans isomerase-like 1	PPIL1	Q9Y3C6	51645	PPIL1	0.450229	1.79659e-15	2.80999e-14	0.183471	4.45579e-05	0.000243422	-0.0332634	0.809202	0.858754	0.0991864	0.520569	0.671832
X9885.41	Ras-related protein Rap-2a	RAP2A	P10114	5911	RAP2A	0.041979	0.478899	0.5719	-0.130353	0.00421402	0.0126351	-0.173949	0.205926	0.293416	0.0172343	0.916885	0.951563
X9886.28	DNA repair protein XRCC4	XRCC4	Q13426	7518	XRCC4	-0.16206	0.00391821	0.00995914	-0.0497223	0.263982	0.381361	0.30681	0.0321689	0.0620425	-0.0845424	0.59083	0.731098
X9887.40	E3 ubiquitin-protein ligase RBBP6	RBBP6	Q7Z6E9	5930	RBBP6	-0.0915878	0.0860859	0.141729	0.0346401	0.423183	0.548593	-0.676173	7.45253e-07	5.90658e-06	-0.24397	0.104104	0.233766
X9889.42	Actin filament-associated protein 1-like 1	AF1L1	Q8TED9	134265	AFAP1L1	-0.0936527	0.0986991	0.159199	0.0402901	0.427349	0.552807	0.199373	0.168136	0.247657	0.173224	0.281549	0.457456
X9893.27	Ornithine decarboxylase antizyme 1	Ornithine decarboxylase antizyme	P54368	4946	OAZ1	-0.0779638	0.145804	0.21986	-0.104253	0.0134067	0.0340049	-0.256527	0.0591057	0.103023	-0.110086	0.469587	0.634644
X9894.13	Unconventional myosin-VI	MYO6	Q9UM54	4646	MYO6	-0.196786	0.000396222	0.00131541	-0.259545	5.53654e-07	4.85553e-06	-0.604442	2.73551e-05	0.00013704	-0.496059	0.00161694	0.0115742
X9895.77	DNA repair endonuclease XPF	XPF	Q92889	2072	ERCC4	-0.142852	0.0130782	0.0283479	-0.14367	0.00140412	0.00494595	-0.362766	0.0129744	0.028602	-0.17697	0.281773	0.457456
X9897.9	DNA replication licensing factor MCM6	MCM6	Q14566	4175	MCM6	0.345896	3.27765e-10	3.14898e-09	0.171793	0.000199456	0.000905299	0.495831	0.000725862	0.00236853	0.47295	0.00302011	0.0184466
X9898.161	AT-rich interactive domain-containing protein 1A	ARI1A	O14497	8289	ARID1A	-0.260371	2.36812e-07	1.50689e-06	-0.185343	1.57953e-05	9.74628e-05	-1.07638	4.09135e-16	4.78028e-14	-0.632146	8.79013e-06	0.000236336
X9899.28	Kinesin-like protein KIF1C	KIF1C	O43896	10749	KIF1C	-0.0956033	0.083085	0.137538	-0.0459195	0.301394	0.422956	-0.354791	0.0113122	0.025449	-0.186723	0.241184	0.414997
X9900.36	Neurofilament heavy polypeptide	NFH	P12036	4744	NEFH	0.621495	5.62886e-58	4.24744e-56	0.518568	1.28245e-44	7.74171e-42	0.344828	0.000265938	0.000996099	0.623962	1.17188e-09	2.49679e-07
X9901.28	Egl nine homolog 1	EGLN1	Q9GZT9	54583	EGLN1	-0.122886	0.00184241	0.00512143	0.00827325	0.838263	0.895367	0.37253	0.000422978	0.00151087	-0.00819167	0.942799	0.967371
X9906.21	Testican-3	TICN3	Q9BQ16	50859	SPOCK3	0.0731292	0.181048	0.262512	0.00583027	0.911163	0.941578	0.137194	0.360701	0.457124	0.393821	0.0159589	0.0631728
X9907.216	Tankyrase-1	Tankyrase-1	O95271	8658	TNKS	0.211029	9.74701e-05	0.000376372	0.106947	0.00958099	0.0254242	0.424318	0.00194765	0.00555903	0.400296	0.00959388	0.043274
X9910.9	S-methyl-5'-thioadenosine phosphorylase	MTAP	Q13126	4507	MTAP	-0.0274663	0.510473	0.601084	0.0677438	0.0855231	0.153882	-0.0873587	0.40832	0.506138	-0.207433	0.0886138	0.212854
X9913.4	Ribosome-binding protein 1	RRBP1	Q9P2E9	6238	RRBP1	-0.0500607	0.387146	0.484869	-0.0895019	0.0483305	0.0975769	-0.09024	0.548385	0.637027	-0.564552	0.0009561	0.00773167
X9918.23	Calbindin	Calbindin D28	P05937	793	CALB1	-0.144509	0.00997007	0.0225697	0.00132966	0.97596	0.984385	0.0787671	0.574642	0.65824	0.053764	0.727954	0.831227
X9923.6	Son of sevenless homolog 1	SOS1	Q07889	6654	SOS1	0.17617	0.00121302	0.00356043	0.157978	0.000216092	0.000974699	0.949574	2.02381e-12	7.88197e-11	0.484921	0.00123275	0.00939334
X9925.56	Scavenger receptor class F member 2:Cytoplasmic domain	SREC-II:CD	Q96GP6	91179	SCARF2	0.0156651	0.7704	0.825803	0.0107231	0.81033	0.875079	0.0647395	0.641576	0.718327	0.161171	0.29604	0.469878
X9926.4	Protein S100-P	S100P	P25815	6286	S100P	0.110596	0.0217607	0.04418	0.132082	0.00346025	0.0106393	0.237544	0.0603493	0.104586	0.0547371	0.702674	0.814469
X9927.96	Tensin-4	TENS4	Q8IZW8	84951	TNS4	0.0119412	0.77608	0.830907	0.104152	0.00284805	0.00901717	0.265361	0.0161552	0.0345216	0.390162	0.0015434	0.0111804
X9928.125	Leukocyte cell-derived chemotaxin 1	LECT1	O75829	11061	CNMD	-0.0807434	0.0674159	0.114585	0.0391122	0.350873	0.475266	0.00784586	0.945405	0.96106	-0.153904	0.250219	0.427296
X9929.16	3-keto-steroid reductase:Extracellular domain (partial)	DHB7:ECD	P56937	51478	HSD17B7	0.0435786	0.402258	0.500508	0.0303337	0.456596	0.578047	0.146012	0.257796	0.350633	0.200358	0.163232	0.318617
X9930.48	Gamma-aminobutyric acid type B receptor subunit 2:Cytoplasmic domain	GABR2:CD	O75899	9568	GABBR2	-0.241503	1.15747e-05	5.3817e-05	-0.229566	5.23637e-07	4.62603e-06	-1.1526	8.69037e-17	1.57383e-14	-0.699433	3.22378e-06	0.000116024
X9932.49	Semaphorin-4F	SEM4F	O95754	10505	SEMA4F	0.0114339	0.832455	0.877007	-0.0115249	0.795314	0.862543	0.0219694	0.871762	0.906032	0.00024058	0.998729	0.99931
X9933.49	Protein ATP1B4	AT1B4	Q9UN42	23439	ATP1B4	-0.101428	0.0849736	0.14014	-0.0336028	0.511994	0.633132	-0.0983475	0.515769	0.608274	-0.0364638	0.835785	0.900688
X9934.29	Phosphatidylinositol transfer protein alpha isoform	PIPNA	Q00169	5306	PITPNA	0.30966	3.32219e-17	5.89851e-16	0.152218	9.69251e-07	7.99688e-06	0.340603	2.14591e-05	0.000111674	0.446725	5.40439e-07	3.1025e-05
X9936.27	E3 ubiquitin-protein ligase LNX	LNX1	Q8TBB1	84708	LNX1	-0.200802	0.000282191	0.000975282	-0.212267	4.32621e-06	3.07246e-05	-0.867832	1.40891e-10	2.94975e-09	-0.638313	1.66466e-05	0.000379207
X9937.7	Gap junction alpha-1 protein	CXA1	P17302	2697	GJA1	0.136299	0.00685897	0.0162374	0.0895395	0.0218195	0.0500825	-0.0339431	0.785705	0.83824	0.228481	0.104494	0.234497
X9940.35	Dual specificity phosphatase 28	DUS28	Q4G0W2	285193	DUSP28	-0.260201	3.67455e-06	1.86665e-05	-0.172064	0.000383277	0.00160861	-0.812884	8.16075e-09	1.09882e-07	-0.94078	5.48206e-07	3.1025e-05
X9941.70	Protocadherin beta-1	PCDB1	Q9Y5F3	29930	PCDHB1	0.150063	0.00436095	0.0108709	0.0489286	0.209462	0.317835	0.0604232	0.649439	0.724724	0.225579	0.128244	0.269659
X9942.2	NTF2-related export protein 1	NXT1	Q9UKK6	29107	NXT1	0.240521	1.06357e-05	4.96424e-05	0.154251	0.000242993	0.00107463	0.329139	0.0218137	0.0447138	0.121464	0.435897	0.603754
X9947.22	DNA topoisomerase 2-binding protein 1	TOPB1	Q92547	11073	TOPBP1	-0.0891843	0.113407	0.178204	-0.223846	2.5995e-07	2.52423e-06	-0.907394	4.84096e-10	8.71315e-09	-0.671061	3.45383e-05	0.000666213
X9950.229	Lymphocyte activation gene 3 protein	LAG-3	P18627	3902	LAG3	-0.17386	0.000549803	0.00175607	-0.153086	0.000468832	0.00190585	0.283564	0.0282247	0.0554694	0.361958	0.0123715	0.0521042
X9951.36	F-box/LRR-repeat protein 4:Leucine-rich repeats 2 and 3	FBXL4:LRR2 and LRR3	Q9UKA2	26235	FBXL4	-0.163796	0.0043302	0.0108165	-0.0172751	0.727671	0.815226	-0.062091	0.687188	0.754132	0.0229367	0.896394	0.94163
X9952.57	Transcription factor A, mitochondrial	TFAM	Q00059	7019	TFAM	0.218966	1.32394e-05	6.11645e-05	0.312109	1.39225e-11	2.91488e-10	0.713339	9.15915e-08	9.16421e-07	0.426348	0.00274635	0.0173297
X9955.40	RING finger protein 148:region 2	RN148:region 2	Q8N7C7	378925	RNF148	-0.260809	3.85904e-06	1.95216e-05	-0.172056	0.000196617	0.00089804	-0.900847	6.74043e-10	1.18514e-08	-0.241577	0.131786	0.275754
X9956.7	Disintegrin and metalloproteinase domain-containing protein 15:Cytoplasmic domain	ADA15:CD	Q13444	8751	ADAM15	-0.43078	2.99993e-15	4.64348e-14	-0.134533	0.0121354	0.0312844	0.0843504	0.603129	0.686097	-0.283381	0.11736	0.25393
X9957.9	E3 ubiquitin-protein ligase RNF114	RN114	Q9Y508	55905	RNF114	-0.207874	0.000355684	0.00120176	-0.00237831	0.958951	0.972919	0.546401	0.00031417	0.0011576	-0.0170668	0.916397	0.95133
X9959.60	Transmembrane protein 59-like	TM59L	Q9UK28	25789	TMEM59L	-0.0745818	0.0334673	0.0642047	-0.0974967	0.00322163	0.00999893	-0.197178	0.0317575	0.0614125	-0.154837	0.124731	0.264197
X9962.1	Cadherin-related family member 5	MUCDL	Q9HBB8	53841	CDHR5	-0.112176	0.0561119	0.0983723	-0.0198606	0.667768	0.764188	0.0640535	0.684847	0.752812	0.149204	0.385118	0.556239
X9963.19	Protocadherin beta-10	PCDBA	Q9UN67	56126	PCDHB10	-0.126408	0.00217557	0.0059606	0.0116013	0.739844	0.821998	-0.227615	0.0339616	0.0648439	-0.0764385	0.519111	0.671508
X9964.10	Myocardial zonula adherens protein	MYZAP	P0CAP1	100820829	MYZAP	0.249133	2.10554e-07	1.35902e-06	0.23706	9.78535e-09	1.30784e-07	-0.165657	0.155011	0.230859	-0.00300929	0.981861	0.989511
X9969.8	Solute carrier family 22 member 16	S22AG	Q86VW1	85413	SLC22A16	-0.111179	0.037943	0.0709863	-0.093013	0.0540172	0.10668	-0.207439	0.132803	0.202959	0.0254004	0.871485	0.925393
X9970.7	UBX domain-containing protein 4:Cytoplasmic domain 2	UBXN4:CD 2	Q92575	23190	UBXN4	0.174068	0.00202098	0.00558687	0.0898677	0.0546907	0.107716	0.187682	0.222685	0.312018	-0.166281	0.331401	0.503707
X9971.5	CUB and sushi domain-containing protein 2	CSMD2	Q7Z408	114784	CSMD2	0.0126878	0.649215	0.727392	-0.0306245	0.203899	0.311095	0.0743128	0.314646	0.411277	0.0775415	0.326291	0.499293
X9979.13	Amphoterin-induced protein 1:Cytoplasmic domain	AMGO1:CD	Q86WK6	57463	AMIGO1	0.0181025	0.664316	0.738991	0.0739133	0.0699723	0.130377	-0.173175	0.127002	0.195329	-0.106104	0.380225	0.551385
X9981.18	Protein FAM234B:C-term	K1467:C-term	A2RU67	57613	FAM234B	-0.127322	0.00022507	0.00079146	-0.160221	8.67998e-07	7.24399e-06	-0.206959	0.0260403	0.0519087	-0.27465	0.00928339	0.042541
X9983.97	Inactive serine protease 35	PRS35	Q8N3Z0	167681	PRSS35	-0.149902	0.00804858	0.0186632	-0.161292	0.00120455	0.00431968	-0.591033	6.60335e-05	0.000296741	-0.574589	0.000383031	0.00410514
X9984.12	Protein YIPF6	YIPF6	Q96EC8	286451	YIPF6	-0.168783	0.00146777	0.00420257	-0.152267	0.000238159	0.00105842	-0.251441	0.0593235	0.103352	-0.363314	0.0156794	0.0624074
X9986.14	Neuropeptide W	Neuropeptide W	Q8N729	283869	NPW	0.117043	0.0315403	0.0613199	0.0560054	0.289411	0.408708	-0.411273	0.00462712	0.0118358	-0.44268	0.0058545	0.0306255
X9989.12	Leucine-rich repeat-containing protein 24	LRC24	Q50LG9	441381	LRRC24	0.0473065	0.328968	0.426153	0.000309192	0.993361	0.997215	-0.206688	0.0843282	0.138961	-0.0453055	0.732541	0.834032
X9993.11	Zinc finger protein 264	ZN264	O43296	9422	ZNF264	0.0420676	0.236826	0.327649	0.0140082	0.66947	0.764686	-0.12603	0.175208	0.255874	-0.0320737	0.762138	0.854368
X9994.217	Potassium-transporting ATPase subunit beta	ATP4B	P51164	496	ATP4B	0.170836	0.00278645	0.00739921	0.104324	0.0346629	0.0736789	0.446744	0.00208311	0.00585339	0.204535	0.212364	0.380031
X9995.6	Deoxyuridine 5'-triphosphate nucleotidohydrolase, mitochondrial	DUT	P33316	1854	DUT	0.266335	1.81975e-11	2.00339e-10	0.1731	3.23903e-08	3.82143e-07	0.0770785	0.42899	0.525644	0.210757	0.0604166	0.162819
X9997.12	UBX domain-containing protein 4:Cytoplasmic domain 1	UBXN4:CD 1	Q92575	23190	UBXN4	0.579968	3.62507e-43	1.77432e-41	0.417996	1.02235e-29	2.17821e-27	0.715505	1.40669e-10	2.94975e-09	0.737345	1.6331e-09	3.11321e-07
X9999.1	Interferon regulatory factor 6	IRF6	O14896	3664	IRF6	-0.635743	5.53514e-49	3.23359e-47	-0.241057	4.2792e-14	1.38386e-12	-0.169934	0.0691116	0.117577	-0.254268	0.0171899	0.066812

### Sheet: ST3
Supplementary Table 3: Plasma differential abundance analysis in clinical diagnosis (AD, PD, FTD, DLB)
Analytes	TargetFullName	Target	UniProt	EntrezGeneID	EntrezGeneSymbol	AD_Estimate	AD_p.value	AD_adj.p.value	PD_Estimate	PD_p.value	PD_adj.p.value	FTD_Estimate	FTD_p.value	FTD_adj.p.value	DLB_Estimate	DLB_p.value	DLB_adj.p.value
X10000.28	Beta-crystallin B2	CRBB2	P43320	1415	CRYBB2	0.117392	0.0110361	0.0741011	-0.0555297	0.263019	0.433899	0.0171319	0.910908	0.981309	0.153222	0.108548	0.498295
X10001.7	RAF proto-oncogene serine/threonine-protein kinase	c-Raf	P04049	5894	RAF1	-0.000976426	0.980993	0.992561	-0.0345328	0.416158	0.5836	0.0366783	0.795916	0.957853	-0.166571	0.0469795	0.336653
X10003.15	Zinc finger protein 41	ZNF41	P51814	7592	ZNF41	0.0638878	0.162011	0.393531	-0.104404	0.029886	0.0953438	0.0343667	0.815789	0.963533	-0.0833637	0.369185	0.788796
X10006.25	ETS domain-containing protein Elk-1	ELK1	P19419	2002	ELK1	-0.0169604	0.715318	0.862336	0.043604	0.392204	0.561038	0.311369	0.0424968	0.606907	0.0094988	0.920129	0.98017
X10008.43	Guanylyl cyclase-activating protein 1	GUC1A	P43080	2978	GUCA1A	-0.0628787	0.148634	0.374104	-0.0529935	0.254732	0.424924	-0.00666511	0.961404	0.989356	-0.101462	0.246053	0.694884
X10010.10	Beclin-1	BECN1	Q14457	8678	BECN1	-0.0792518	0.0742224	0.243974	-0.131459	0.00536775	0.0263485	0.0282902	0.847022	0.972758	-0.123664	0.174565	0.609967
X10011.65	Inositol polyphosphate 5-phosphatase OCRL-1	OCRL	Q01968	4952	OCRL	0.027095	0.513957	0.736803	0.133737	0.00256989	0.0149994	0.109	0.44546	0.858001	0.0239597	0.781198	0.944615
X10012.5	SAM pointed domain-containing Ets transcription factor	SPDEF	O95238	25803	SPDEF	0.0705983	0.0120441	0.0782452	0.10719	0.00025228	0.00224336	0.107622	0.23546	0.76558	-0.0314141	0.570377	0.886317
X10014.31	Zinc finger protein SNAI2	SLUG	O43623	6591	SNAI2	-0.0542144	0.219044	0.468813	-0.0586023	0.207745	0.369966	0.199135	0.174117	0.731551	-0.129255	0.156942	0.58714
X10015.119	Voltage-gated potassium channel subunit beta-2	KCAB2	Q13303	8514	KCNAB2	0.117685	0.00965908	0.0670352	0.00720137	0.876531	0.929573	0.224929	0.129793	0.704041	0.102451	0.263568	0.708025
X10022.207	DNA polymerase eta	POLH	Q9Y253	5429	POLH	-0.0886986	0.0461914	0.183295	-0.0995505	0.0355464	0.107781	0.119979	0.422115	0.849317	-0.0234725	0.799037	0.947971
X10023.32	Vitamin D3 receptor	VDR	P11473	7421	VDR	0.0297392	0.372848	0.621445	0.0177398	0.626871	0.756214	0.116898	0.3009	0.806882	-0.0243187	0.730653	0.928482
X10024.44	4-hydroxy-2-oxoglutarate aldolase, mitochondrial	HOGA1	Q86XE5	112817	HOGA1	0.0451323	0.258399	0.508439	0.0024933	0.952104	0.974627	0.255526	0.0546834	0.636461	0.0802894	0.333407	0.765666
X10025.1	Dihydrolipoyl dehydrogenase, mitochondrial	DLDH	P09622	1738	DLD	0.181037	4.27343e-05	0.00113392	-0.108035	0.0211365	0.0736571	0.00964778	0.946305	0.987087	-0.125038	0.171894	0.606031
X10030.8	Adenine DNA glycosylase	MutY homolog	Q9UIF7	4595	MUTYH	-0.079391	0.0759212	0.246767	-0.140281	0.00293355	0.0166655	-0.0201025	0.890579	0.980964	-0.247643	0.00663421	0.104945
X10035.6	Dual specificity protein phosphatase 4	DUS4	Q13115	1846	DUSP4	0.00289379	0.935923	0.972271	0.00584086	0.882569	0.933579	-0.0841523	0.488164	0.876567	0.136442	0.0711945	0.411893
X10036.201	Zinc fingers and homeoboxes protein 3	ZHX3	Q9H4I2	23051	ZHX3	-0.0612829	0.134321	0.351467	0.190523	1.23925e-05	0.000167781	0.180968	0.170319	0.728575	0.168941	0.0386539	0.304032
X10037.98	Sialic acid-binding Ig-like lectin 12:Ig-like V-type 2 domain, Isoform long	SIG12:Ig-like V-type 2	Q96PQ1	89858	SIGLEC12	-0.0363653	0.417687	0.660801	-0.0525394	0.274966	0.446235	0.161457	0.279755	0.798419	0.0410509	0.660477	0.912595
X10039.32	Purine nucleoside phosphorylase	PNP	P00491	4860	PNP	-0.0462778	0.0539435	0.201472	-0.0849306	0.00150155	0.00976449	-0.0188776	0.814441	0.963533	-0.106558	0.0325941	0.280769
X10043.31	Bromodomain-containing protein 4	BRD4	O60885	23476	BRD4	0.0131459	0.779486	0.899354	0.027544	0.575689	0.718198	0.267594	0.0823815	0.66362	-0.0498239	0.603501	0.897846
X10045.47	Cullin-3	CUL3	Q13618	8452	CUL3	0.0951124	0.0163473	0.095953	-0.0652683	0.103483	0.229202	0.0977904	0.451178	0.859305	0.0678616	0.394195	0.80303
X10046.55	Baculoviral IAP repeat-containing protein 2	cIAP-1	Q13490	329	BIRC2	-0.25283	1.92404e-07	1.18805e-05	-0.0377816	0.474139	0.635743	-0.251172	0.154819	0.726597	0.0133522	0.899227	0.974605
X10047.12	Neutrophil cytosol factor 2	NCF-2	P19878	4688	NCF2	-0.0233883	0.60635	0.801607	0.0845473	0.0911912	0.21026	0.0530455	0.721823	0.938761	0.108572	0.245584	0.694884
X10048.7	Core-binding factor subunit beta	PEBB	Q13951	865	CBFB	0.0675574	0.12793	0.341369	0.212601	1.35351e-05	0.000182131	-0.264528	0.0685786	0.65288	0.140094	0.125934	0.532818
X10049.112	Telomeric repeat-binding factor 1	TERF1	P54274	7013	TERF1	-0.0421207	0.358836	0.609754	-0.106121	0.0307337	0.0975186	0.0342858	0.81748	0.964306	-0.300547	0.00106636	0.0338725
X10053.5	Integrin-linked protein kinase	ILK1	Q13418	3611	ILK	0.0287723	0.296309	0.546386	-0.00667159	0.827411	0.897063	-0.115107	0.21737	0.76558	0.00562383	0.921676	0.98017
X10054.3	Gigaxonin	GAN	Q9H2C0	8139	GAN	-0.0119398	0.798617	0.908057	-0.069593	0.177829	0.334604	0.230041	0.141609	0.713657	-0.0119293	0.900441	0.975281
X10056.5	Forkhead box protein M1	FOXM1	Q08050	2305	FOXM1	0.0131692	0.630229	0.815579	-0.0428884	0.106024	0.233421	0.0121156	0.888909	0.980964	-0.0802242	0.134393	0.548248
X10058.1	UV excision repair protein RAD23 homolog A	RD23A	P54725	5886	RAD23A	0.054668	0.131106	0.345934	0.0459267	0.233179	0.400263	-0.00322474	0.978827	0.992254	0.106089	0.156017	0.586315
X10063.10	E3 ubiquitin-protein ligase FANCL	FANCL	Q9NW38	55120	FANCL	-0.103576	0.0258786	0.128556	-0.071955	0.156531	0.307068	-0.138492	0.383882	0.83332	-0.161402	0.100757	0.482042
X10064.12	Putative hydrolase RBBP9	RBBP9	O75884	10741	RBBP9	0.0110439	0.80672	0.912046	0.135647	0.00683458	0.0316441	0.0875923	0.553725	0.894442	0.213035	0.0224109	0.231363
X10069.2	Peptidyl-prolyl cis-trans isomerase NIMA-interacting 1	PIN1	Q13526	5300	PIN1	0.00416445	0.925289	0.968994	0.003338	0.944153	0.969447	0.0685543	0.646052	0.923306	0.109921	0.229716	0.680013
X10070.22	1-phosphatidylinositol 4,5-bisphosphate phosphodiesterase gamma-2	PLCG2	P16885	5336	PLCG2	0.0655492	0.0145833	0.0898854	0.0216189	0.434954	0.600573	0.0682435	0.430524	0.854063	-0.0231238	0.667566	0.913548
X10073.22	Tyrosyl-DNA phosphodiesterase 1	TYDP1	Q9NUW8	55775	TDP1	0.00608157	0.887508	0.951661	-0.0359742	0.416125	0.5836	0.0620405	0.658228	0.926174	-0.0363897	0.668493	0.913548
X10074.128	Bromodomain-containing protein 2	BRD2	P25440	6046	BRD2	0.0314034	0.458226	0.697342	-0.0547561	0.217799	0.382713	0.161533	0.246453	0.772652	0.143457	0.0958143	0.472047
X10076.1	AP-4 complex subunit mu-1	AP4M1	O00189	9179	AP4M1	0.10036	0.0312373	0.144629	0.0382399	0.441929	0.607664	0.0213845	0.890564	0.980964	0.0424313	0.661695	0.912595
X10078.5	BAG family molecular chaperone regulator 3	BAG3	O95817	9531	BAG3	-0.00873052	0.820692	0.919007	0.0115654	0.769635	0.860484	0.0606101	0.624439	0.916854	-0.0213677	0.78635	0.94645
X10081.17	DNA-binding protein SATB2	SATB2	Q9UPW6	23314	SATB2	0.0484397	0.114732	0.317035	0.0247231	0.449866	0.614896	0.121204	0.23838	0.76558	0.0151964	0.815552	0.953859
X10082.251	Neurofilament light polypeptide	NFL	P07196	4747	NEFL	-0.554392	2.02999e-36	2.23536e-33	-0.0542423	0.239692	0.408156	0.197773	0.15923	0.728473	-0.0313885	0.718794	0.926174
X10085.25	Steroidogenic acute regulatory protein, mitochondrial	STAR	P49675	6770	STAR	-0.000883506	0.984837	0.99447	0.00453687	0.926207	0.960366	-0.0125835	0.936026	0.984878	-0.000320956	0.997375	0.999485
X10086.39	Cystathionine beta-synthase	CBS	P35520	102724560	CBS	-0.0923096	0.0426139	0.174443	-0.15966	0.00141404	0.00932388	0.0950207	0.539611	0.893984	-0.142138	0.135566	0.550514
X10087.10	Alpha-crystallin A chain	Alpha crystallin A chain	P02489	102724652	CRYAA	-0.0947538	0.0321829	0.147735	-0.188444	5.14095e-05	0.000576676	0.0764259	0.605058	0.909098	-0.186602	0.0379167	0.301232
X10089.7	N-acetylserotonin O-methyltransferase-like protein	ASML	O95671	8623	ASMTL	-0.0656078	0.133165	0.349543	0.0179338	0.693237	0.806802	-0.0946921	0.511984	0.885144	-0.170786	0.0633416	0.388578
X10336.3	E3 ubiquitin-protein ligase CHIP	CHIP	Q9UNE7	10273	STUB1	0.0123215	0.760556	0.888635	0.0734149	0.0561942	0.150436	0.00531718	0.968933	0.989538	0.066976	0.407485	0.812143
X10339.48	Gamma-enolase	NSE	P09104	2026	ENO2	-0.0332155	0.402662	0.648558	-0.0372213	0.364339	0.535764	-0.166087	0.21128	0.764196	-0.0229532	0.774636	0.942893
X10342.55	E3 SUMO-protein ligase PIAS4	PIAS4	Q8N2W9	51588	PIAS4	-0.0100231	0.8001	0.908684	0.0432621	0.3254	0.497321	0.112925	0.411092	0.844054	0.0724642	0.388961	0.800521
X10344.334	Interleukin-10 receptor subunit alpha	IL-10 Ra	Q13651	3587	IL10RA	0.0629519	0.0656043	0.227055	0.0978628	0.00847624	0.0374599	-0.190375	0.0966634	0.681169	0.0388629	0.584522	0.889844
X10346.5	Signal transducer and activator of transcription 3	STAT3	P40763	6774	STAT3	-0.037558	0.158076	0.386818	0.0301918	0.299955	0.471072	-0.048978	0.587782	0.905069	-0.0753368	0.170372	0.603546
X10351.51	Interferon regulatory factor 1	IRF1	P10914	3659	IRF1	0.06021	0.196467	0.441516	-0.0265394	0.601584	0.738908	-0.0345318	0.829515	0.967154	0.0401444	0.673102	0.913548
X10354.57	Signal transducer and activator of transcription 3	STAT3	P40763	6774	STAT3	-0.0386456	0.271874	0.522172	0.0221229	0.528574	0.679702	-0.0700194	0.557071	0.894442	-0.071987	0.320664	0.755869
X10356.21	Transcription factor AP-1	c-Jun	P05412	3725	JUN	0.0669435	0.00821058	0.0606937	0.0636362	0.0238527	0.0805288	-0.0163457	0.842412	0.972756	0.0584047	0.259183	0.706385
X10361.25	2'-5'-oligoadenylate synthase 1	OAS1	P00973	4938	OAS1	-0.00252027	0.95838	0.983506	-0.108551	0.0310204	0.0981101	0.165522	0.310253	0.809514	0.0410387	0.677696	0.913548
X10362.35	Myc proto-oncogene protein	c-Myc	P01106	4609	MYC	-0.0692682	0.148442	0.373982	-0.0760093	0.139707	0.282883	-0.137903	0.377388	0.83332	-0.141715	0.148756	0.572985
X10363.13	Mothers against decapentaplegic homolog 3	SMAD3	P84022	4088	SMAD3	0.0120388	0.698258	0.852645	-0.0547188	0.0675698	0.17072	0.120153	0.254759	0.775756	0.0587776	0.359019	0.781398
X10364.6	Mothers against decapentaplegic homolog 2	SMAD2	Q15796	4087	SMAD2	0.0284506	0.231891	0.48149	-0.069648	0.00328351	0.0181389	0.0199949	0.799341	0.959368	-0.0220718	0.648186	0.910062
X10365.132	Interleukin-23	IL-23	P29460|Q9NPF7	3593|51561	IL12B|IL23A	-0.0222358	0.612039	0.804725	0.059169	0.202634	0.363509	-0.069919	0.622141	0.916674	0.0763807	0.393303	0.80303
X10366.11	Platelet-derived growth factor receptor alpha	PDGFRA	P16234	5156	PDGFRA	0.088454	0.0417598	0.172763	0.196109	3.61908e-05	0.000430058	-0.00297615	0.983066	0.994201	0.19224	0.0263789	0.255351
X10367.62	Interleukin-12	IL-12	P29459|P29460	3592|3593	IL12A|IL12B	-0.0930662	0.0334959	0.151012	-0.118845	0.0110493	0.0462921	-0.144353	0.315494	0.811215	0.0498853	0.584445	0.889844
X10370.21	Signal transducer and activator of transcription 1-alpha/beta	STAT1	P42224	6772	STAT1	0.0361933	0.168508	0.403213	0.0895556	0.00105383	0.00737568	0.0209386	0.808046	0.961717	0.1088	0.0412379	0.314255
X10372.18	Signal transducer and activator of transcription 6	STAT6	P42226	6778	STAT6	-0.00994544	0.775371	0.896705	-0.0367093	0.288769	0.460067	-0.250987	0.0338704	0.59267	-0.0424194	0.556575	0.884537
X10382.1	Angiopoietin-related protein 3	ANGL3	Q9Y5C1	27329	ANGPTL3	0.12415	0.00369831	0.035057	0.226384	1.12753e-06	2.00797e-05	0.10509	0.467423	0.867922	0.0243265	0.787272	0.94672
X10390.21	E3 ubiquitin-protein ligase ZNRF3	ZNRF3	Q9ULT6	84133	ZNRF3	-0.0230105	0.59702	0.795142	-0.0233526	0.601684	0.738908	-0.416619	0.00399387	0.496724	0.110295	0.229847	0.680013
X10391.1	Angiopoietin-related protein 3	ANGL3	Q9Y5C1	27329	ANGPTL3	0.117488	0.00605224	0.049157	0.33984	1.01447e-12	7.28546e-11	0.230534	0.108956	0.682345	0.126227	0.162655	0.595642
X10396.6	Induced myeloid leukemia cell differentiation protein Mcl-1	Mcl-1	Q07820	4170	MCL1	0.0115854	0.797399	0.908057	0.0803965	0.108097	0.236959	0.110388	0.483704	0.874042	-0.0949322	0.321194	0.755869
X10398.110	Ankyrin repeat domain-containing protein 1	ANKR1	Q15327	27063	ANKRD1	0.0238726	0.537473	0.753305	0.0296644	0.456668	0.620824	-0.119371	0.346443	0.821296	0.0300084	0.706076	0.922288
X10418.36	Syntaxin-12	STX12	Q86Y82	23673	STX12	0.0707351	0.104279	0.298644	0.219056	1.31763e-06	2.3277e-05	0.0778627	0.594999	0.907055	0.123371	0.169069	0.603069
X10419.1	Scavenger receptor class A member 5	SCAR5	Q6ZMJ2	286133	SCARA5	0.228171	4.05869e-08	2.91476e-06	0.169142	0.000173682	0.00163931	0.457419	0.00092502	0.496724	0.14613	0.0863016	0.447914
X10424.31	Neural proliferation differentiation and control protein 1	NPDC1	Q9NQX5	56654	NPDC1	0.0249832	0.539976	0.755452	0.208093	3.3955e-06	5.4584e-05	0.221977	0.106625	0.681169	0.184561	0.031226	0.275816
X10425.3	Beta-1,4-galactosyltransferase 5	B4GT5	O43286	9334	B4GALT5	-0.059047	0.155397	0.383242	-0.054255	0.227116	0.393743	0.0730071	0.602075	0.908348	-0.101321	0.240389	0.689754
X10428.1	Killer cell immunoglobulin-like receptor 2DS2	KI2S2	P43631	100132285	KIR2DS2	0.130238	0.00333997	0.0328381	0.250071	1.74592e-07	4.01926e-06	-0.0275558	0.849658	0.973838	0.113305	0.215675	0.663244
X10430.31	4F2 cell-surface antigen heavy chain:Cytoplasmic domain	4F2:CD	P08195	6520	SLC3A2	-0.0539434	0.238819	0.489112	-0.0384581	0.441627	0.607376	-0.185296	0.233326	0.76558	-0.0386782	0.688704	0.917394
X10432.3	Uncharacterized protein KIAA1644	K1644	Q3SXP7	85352	SHISAL1	-0.0478687	0.238395	0.488851	-0.0570727	0.185075	0.343191	0.0429014	0.746495	0.946027	-0.0908371	0.272164	0.716409
X10435.2	N(4)-(beta-N-acetylglucosaminyl)-L-asparaginase	ASPG	P20933	175	AGA	0.00999893	0.802179	0.910183	0.080802	0.059226	0.15646	0.215007	0.114386	0.688747	-0.11415	0.172765	0.607804
X10438.19	Granulocyte-macrophage colony-stimulating factor receptor subunit alpha	CSF2R	P15509	1438	CSF2RA	-0.103742	0.0224133	0.117819	-0.0705312	0.154726	0.304792	-0.107817	0.485904	0.875714	-0.115731	0.226252	0.677164
X10439.57	Alpha-amylase 2B	Alpha-amylase 2B	P19961	280	AMY2B	0.115613	0.00891613	0.0639619	0.00396696	0.932679	0.962996	-0.06618	0.646047	0.923306	0.148248	0.102896	0.48635
X10440.26	CXADR-like membrane protein:Extracellular domain	ACAM:ECD	Q9H6B4	79827	CLMP	-0.0259182	0.525981	0.744543	0.245719	1.90451e-08	5.44722e-07	0.379601	0.00501519	0.496724	0.0925207	0.270571	0.714783
X10442.1	Transmembrane protein 190	TM190	Q8WZ59	147744	TMEM190	-0.0385313	0.386864	0.634245	0.109654	0.019672	0.0700284	-0.0220025	0.880918	0.980779	0.282223	0.00219008	0.0514591
X10445.20	Apolipoprotein M	ApoM	O95445	55937	APOM	0.118113	0.00472333	0.0419449	-0.0114047	0.80956	0.884733	-0.146608	0.323831	0.813587	-0.105697	0.234278	0.686091
X10447.18	Polyadenylate-binding protein 3	PABP3	Q9H361	5042	PABPC3	-0.0734155	0.0560269	0.205421	0.077971	0.0398069	0.117517	-0.167574	0.197352	0.753739	-0.072276	0.37555	0.790965
X10451.11	Nucleobindin-1	NUCB1	Q02818	4924	NUCB1	-0.0564744	0.219438	0.469047	0.0277864	0.587023	0.727939	0.375716	0.0150453	0.550225	0.0203423	0.832115	0.960983
X10453.7	Carcinoembryonic antigen-related cell adhesion molecule 20	CEA20	Q6UY09	125931	CEACAM20	-0.106786	0.0161364	0.0955315	-0.124503	0.00959923	0.0414253	-0.0463377	0.757843	0.94817	-0.115797	0.212374	0.658757
X10454.99	DnaJ homolog subfamily C member 16	DJC16	Q9Y2G8	23341	DNAJC16	0.0695167	0.0627224	0.220312	-0.036713	0.318311	0.490801	-0.00809991	0.946927	0.987087	-0.0654114	0.387455	0.799565
X10455.196	Interleukin-31	IL-31	Q6EBC2	386653	IL31	-0.036757	0.431913	0.67391	-0.0474598	0.34536	0.516945	0.0975539	0.520233	0.888405	-0.00998927	0.91825	0.98017
X10457.3	Interleukin-18 receptor accessory protein	IL-18 Rb	O95256	8807	IL18RAP	-0.10714	0.020297	0.111853	-0.122988	0.0145405	0.0568455	-0.192386	0.237572	0.76558	0.0362104	0.710353	0.922288
X10462.14	Insulin-like peptide INSL5	INSL5	Q9Y5Q6	10022	INSL5	0.0259257	0.577708	0.782957	0.0831006	0.0920279	0.211341	0.224818	0.133778	0.704842	-0.0256004	0.789852	0.94672
X10463.23	Intestinal-type alkaline phosphatase	Alkaline phosphatase, intestine	P09923	248	ALPI	0.0343231	0.387076	0.634279	0.165259	0.000127072	0.00126631	0.142326	0.286656	0.799967	0.11104	0.181326	0.618512
X10464.6	Anthrax toxin receptor 1	ANTR1	Q9H6X2	84168	ANTXR1	0.0285958	0.496596	0.725405	-0.058955	0.200498	0.36105	-0.101742	0.480959	0.873632	-0.199207	0.0261993	0.254932
X10473.2	Trefoil factor 2	Trefoil factor 2	Q03403	7032	TFF2	-0.0319118	0.503585	0.729688	-0.0284883	0.577649	0.719828	0.0876218	0.569862	0.898372	-0.0170495	0.859844	0.967434
X10479.18	Stromelysin-2	MMP-10	P09238	4319	MMP10	-0.00066529	0.988101	0.995551	0.0315084	0.511792	0.666025	0.160581	0.287723	0.80099	0.0796432	0.397575	0.80551
X10480.33	CD59 glycoprotein	CD59	P13987	966	CD59	-0.0363624	0.42672	0.669835	-0.115717	0.0161937	0.061208	-0.114422	0.438096	0.857127	-0.147359	0.1167	0.513682
X10490.3	Dolichyl-diphosphooligosaccharide--protein glycosyltransferase subunit 1:Cytoplasmic domain	RPN1:CD	P04843	6184	RPN1	-0.0823972	0.0710235	0.237516	0.0612314	0.217432	0.382292	-0.00801001	0.95728	0.989028	-0.0627763	0.514646	0.873801
X10496.11	Calcium-activated chloride channel regulator 1	CaCC	A8K7I4	1179	CLCA1	-0.0763972	0.116049	0.319869	-0.06454	0.221002	0.386093	0.238936	0.170947	0.729396	-0.12516	0.212696	0.65883
X10499.1	Transmembrane protein 106A	T106A	Q96A25	113277	TMEM106A	-0.123806	0.00856762	0.0624105	-0.0123666	0.80893	0.884721	-0.192583	0.220956	0.76558	-0.0820473	0.41882	0.818547
X10505.12	E3 ubiquitin-protein ligase RNF43	RNF43	Q68DV7	54894	RNF43	-0.0391172	0.405884	0.651667	-0.0640235	0.194578	0.354335	0.115204	0.449286	0.858979	0.0115723	0.904953	0.976418
X10506.53	Membrane-associated progesterone receptor component 2	PGRC2	O15173	10424	PGRMC2	-0.0101089	0.819983	0.918553	0.0792978	0.0933564	0.213206	-0.01789	0.90019	0.980964	0.0199403	0.825443	0.957356
X10507.166	Acrosomal protein SP-10	sperm protein 10	P26436	56	ACRV1	-0.0245247	0.588175	0.787964	0.0214091	0.651535	0.77604	-0.0599171	0.685568	0.932732	0.0186324	0.837545	0.963083
X10510.62	SLP adapter and CSK-interacting membrane protein	SCIMP	Q6UWF3	388325	SCIMP	-0.0748083	0.0641841	0.223575	-0.0971033	0.0226862	0.077262	-0.165073	0.208741	0.760701	-0.0806096	0.318948	0.75422
X10512.13	Cytokine receptor common subunit beta:Extracellular domain	IL3RB:ECD	P32927	1439	CSF2RB	-0.153147	0.000483157	0.00792114	-0.121811	0.00979079	0.042087	-0.239762	0.103052	0.681169	-0.138039	0.130279	0.542036
X10513.13	Calsenilin	CSEN	Q9Y2W7	30818	KCNIP3	-0.0468118	0.311186	0.562041	-0.0142939	0.777129	0.864964	0.0809007	0.602677	0.908348	0.0333326	0.723669	0.927518
X10521.10	Matrix-remodeling-associated protein 8:Extracellular domain	MXRA8:ECD	Q9BRK3	54587	MXRA8	0.107043	0.0118343	0.077492	0.0278564	0.550476	0.69869	-0.067373	0.647215	0.923306	-0.0759861	0.403198	0.809459
X10527.22	ATP-dependent RNA helicase A	DHX9	Q08211	1660	DHX9	0.0197923	0.55651	0.767613	0.0369698	0.309368	0.481548	-0.192055	0.0826868	0.66362	-0.0168517	0.809662	0.951859
X10528.2	Dipeptidase 1	DPEP1	P16444	1800	DPEP1	0.0221555	0.603153	0.799711	-0.087824	0.0496995	0.137276	0.0276543	0.838359	0.970739	-0.0169469	0.843185	0.965157
X10530.8	Proteasome subunit beta type-6	PSB6	P28072	5694	PSMB6	-0.0388204	0.401611	0.647656	0.0115183	0.810538	0.885307	-0.0323704	0.826976	0.965902	-0.0602898	0.523366	0.873863
X10531.18	GTPase NRas	RASN	P01111	4893	NRAS	0.0872565	0.0437234	0.176794	-0.0264439	0.576674	0.719149	-0.110094	0.443717	0.858001	0.0848566	0.351718	0.775156
X10534.40	Poly [ADP-ribose] polymerase 1:BRCA1 C-terminal:BRCA1 C-terminus domian	PARP:BRCT domain	P09874	142	PARP1	0.000878074	0.984005	0.993782	-0.0304958	0.525783	0.677824	0.160679	0.269964	0.79168	0.0252762	0.779671	0.944119
X10535.25	Cytochrome c oxidase subunit 6A2, mitochondrial	CX6A2	Q02221	1339	COX6A2	0.0374204	0.42463	0.66759	-0.003213	0.949143	0.972697	0.0471204	0.758059	0.94817	-0.0395378	0.680108	0.913548
X10539.30	CD99 antigen-like protein 2	C99L2	Q8TCZ2	83692	CD99L2	0.00818857	0.822538	0.919337	-0.0176769	0.658065	0.780441	0.149947	0.219972	0.76558	-0.00102974	0.989177	0.99746
X10546.2	Thrombospondin-type laminin G domain and EAR repeat-containing protein	TSEAR	Q8WU66	54084	TSPEAR	0.0172271	0.636692	0.818569	0.0648767	0.0935796	0.213421	-0.185778	0.113764	0.688315	0.153794	0.0434787	0.321324
X10550.37	Bone morphogenetic protein receptor type-1B	BMP RIB	O00238	658	BMPR1B	-0.00589741	0.848502	0.932199	0.0367843	0.274479	0.445792	-0.0555486	0.586937	0.904706	-0.093533	0.133984	0.547453
X10551.7	Linker for activation of T-cells family member 1	LAT	O43561	27040	LAT	-0.0151133	0.746157	0.883329	0.0015489	0.97569	0.987044	-0.0652418	0.673846	0.929757	-0.0579556	0.549692	0.880776
X10552.88	NKG2-F type II integral membrane protein	NKG2F	O43908	8302	KLRC4	0.0238578	0.563893	0.772955	0.0453247	0.254877	0.424924	-0.00627243	0.963393	0.989356	0.0136112	0.868493	0.971171
X10553.8	Torsin-1A-interacting protein 2	TOIP2	Q8NFQ8	163590	TOR1AIP2	0.123351	0.00671472	0.052689	0.221879	1.38913e-05	0.000186544	-0.0615528	0.68336	0.931758	0.127827	0.193526	0.634766
X10557.6	Testis-expressed sequence 29 protein	TEX29	Q8N6K0	121793	TEX29	-0.0289377	0.531084	0.749014	-0.0597392	0.212158	0.375396	-0.129743	0.394633	0.835057	0.00267684	0.977192	0.995135
X10558.26	Protocadherin-9	PCDH9	Q9HC56	5101	PCDH9	-0.0472827	0.262801	0.512948	-0.00225144	0.961358	0.980533	-0.0809102	0.585101	0.903164	-0.113954	0.20523	0.649464
X10560.1	Integral membrane protein 2C:N-term	ITM2C:N-term	Q9NQX7	81618	ITM2C	0.0360227	0.369565	0.619568	-0.00879865	0.841597	0.905093	0.0206123	0.876308	0.980779	0.138144	0.102649	0.48635
X10561.5	Peptidoglycan recognition protein 3	PGRP-I-alpha	Q96LB9	114771	PGLYRP3	0.0244288	0.450445	0.689708	-0.0210891	0.535405	0.685547	-0.0522972	0.616394	0.913839	0.0975992	0.144081	0.565062
X10562.42	Neuropilin and tolloid-like protein 2	NETO2	Q8NC67	81831	NETO2	0.00998056	0.823532	0.919464	-0.0255897	0.60393	0.740703	0.12226	0.410813	0.844054	-0.119367	0.198685	0.639332
X10563.13	LysM and putative peptidoglycan-binding domain-containing protein 3	LYSM3	Q7Z3D4	116068	LYSMD3	0.0366682	0.424637	0.66759	0.0067611	0.892399	0.939465	0.263259	0.0764031	0.66362	-0.0138022	0.882376	0.971451
X10565.19	SLIT and NTRK-like protein 3	SLIK3	O94933	22865	SLITRK3	0.288291	1.13476e-10	1.3884e-08	0.15031	0.00189386	0.011727	0.0770565	0.606987	0.909585	0.410695	9.01786e-06	0.00104528
X10569.28	Microfibrillar-associated protein 2	MFAP2	P55001	4237	MFAP2	-0.0455946	0.310311	0.561453	0.105535	0.0322331	0.10074	0.0480315	0.746856	0.946027	0.0771355	0.409977	0.812941
X10571.14	Alpha-1,3-mannosyl-glycoprotein 2-beta-N-acetylglucosaminyltransferase	MGAT1	P26572	4245	MGAT1	-0.0668918	0.138168	0.35799	0.0100948	0.837379	0.903247	-0.208516	0.197834	0.754353	0.0644957	0.494287	0.861223
X10572.65	Cystatin-8	CST8	O60676	10047	CST8	0.0648486	0.130046	0.344404	0.0943758	0.0377716	0.112965	0.154385	0.283337	0.799967	0.0314716	0.720683	0.926206
X10574.10	Beta-2-microglobulin	b2-Microglobulin	P61769	567	B2M	0.0820756	0.0755528	0.246143	0.109642	0.0312826	0.0985665	0.146227	0.328977	0.81498	0.0833042	0.381409	0.7944
X10575.31	Poly(U)-binding-splicing factor PUF60	PUF60	Q9UHX1	22827	PUF60	0.150317	0.000755105	0.0110866	0.16457	0.000754963	0.00564258	-0.0756449	0.614279	0.913454	0.110234	0.244628	0.694884
X10576.7	Plexin domain-containing protein 2:Extracellular domain	PXDC2:ECD	Q6UX71	84898	PLXDC2	0.00619427	0.880481	0.949459	0.230659	1.76451e-07	4.04796e-06	0.122528	0.372215	0.831955	-0.0103547	0.904273	0.976365
X10580.14	Surfactant-associated protein 2	SFTA2	Q6UW10	389376	SFTA2	0.040899	0.350863	0.602274	0.0554483	0.239283	0.407778	-0.176161	0.22799	0.76558	-0.183489	0.0421908	0.317115
X10582.36	Protein O-mannose kinase	SG196	Q9H5K3	84197	POMK	0.0166373	0.663584	0.835263	-0.00671079	0.871122	0.926215	0.123647	0.353155	0.82528	0.159829	0.054608	0.360655
X10583.1	Transmembrane protein 108	TM108	Q6UXF1	66000	TMEM108	-0.0769098	0.0866257	0.267462	-0.117388	0.0163362	0.0615706	0.0790644	0.59531	0.907055	-0.0771504	0.413243	0.815235
X10588.39	Lactosylceramide alpha-2,3-sialyltransferase	SIAT9	Q9UNP4	8869	ST3GAL5	-0.066709	0.125609	0.337084	-0.07473	0.115983	0.249715	0.206933	0.140709	0.713215	0.0574908	0.525526	0.874157
X10589.7	Retinoic acid early transcript 1L protein	RET1L	Q5VY80	154064	RAET1L	-0.0555603	0.211986	0.461642	-0.00698958	0.888937	0.937014	-0.174359	0.245363	0.772652	0.152071	0.114441	0.509851
X10603.1	Histatin-3	HIS3	P15516	3347	HTN3	-0.0565458	0.208754	0.457275	-0.00648053	0.893704	0.940411	0.0285045	0.848108	0.972978	-0.109285	0.235054	0.686257
X10605.22	Adipocyte plasma membrane-associated protein	APMAP	Q9HDC9	57136	APMAP	-0.0237069	0.57327	0.779615	0.0496746	0.275549	0.446651	0.0413174	0.769512	0.950648	-0.0483005	0.565302	0.884892
X10606.34	Torsin-1A-interacting protein 1:Perinuclear domain	TOIP1:Perinuclear	Q5JTV8	26092	TOR1AIP1	-0.00314345	0.944336	0.975947	0.0742734	0.119136	0.254178	-0.0063605	0.965793	0.989356	0.101888	0.277237	0.720014
X10608.9	Histatin-1	HIS1	P15515	3346	HTN1	0.0365316	0.422354	0.665194	0.0511252	0.289481	0.460646	0.0611556	0.690024	0.932751	0.0760495	0.407142	0.812143
X10612.18	Procollagen-lysine,2-oxoglutarate 5-dioxygenase 3	PLOD3	O60568	8985	PLOD3	-0.0971184	0.0356314	0.157892	0.0134987	0.780337	0.867085	0.313221	0.0408315	0.605883	-0.123193	0.202222	0.644626
X10613.33	Protein CASC4	CASC4	Q6P4E1	113201	GOLM2	-0.0653385	0.108686	0.30596	0.0166083	0.711504	0.81911	-0.300624	0.0262189	0.583261	-0.139609	0.089034	0.454948
X10615.18	Myelin protein P0	MYP0	P25189	4359	MPZ	0.241456	1.64376e-08	1.2929e-06	0.0992578	0.027457	0.0894542	-0.0573003	0.683131	0.931758	0.161938	0.0636091	0.38924
X10616.67	Podocalyxin-like protein 2	PDXL2	Q9NZ53	50512	PODXL2	-0.0582058	0.202875	0.449798	0.0119164	0.808213	0.884273	-0.214277	0.160648	0.728473	-0.0890676	0.340399	0.768297
X10618.190	Low-density lipoprotein receptor-related protein 2	megalin	P98164	4036	LRP2	-0.0400408	0.322552	0.573629	-0.0513957	0.252426	0.422865	0.0629028	0.649535	0.924688	0.0692551	0.421088	0.819538
X10620.21	Beta-microseminoprotein	PSP-94	P08118	4477	MSMB	0.089281	0.0312865	0.144755	0.0488133	0.282098	0.453375	-0.159114	0.248002	0.772652	0.151435	0.0804514	0.431972
X10621.26	Protein Largen	PRR16	Q569H4	51334	PRR16	0.0112005	0.792011	0.905933	-0.0368513	0.377862	0.547682	-0.000251094	0.998488	0.999244	0.0604712	0.478376	0.85175
X10623.19	Mucin-1:region 1	MUC1:region 1	P15941	4582	MUC1	-0.1111	0.0114921	0.0760806	-0.0228727	0.643948	0.769639	-0.145288	0.337026	0.819003	-0.0606589	0.521954	0.873801
X10624.45	Serine protease inhibitor Kazal-type 13	ISK13	Q1W4C9	153218	SPINK13	-0.109985	0.0167524	0.0976042	-0.141212	0.00451848	0.0233596	-0.130333	0.387027	0.834103	-0.108902	0.254009	0.70237
X10626.116	Alpha-N-acetylgalactosaminide alpha-2,6-sialyltransferase 3	SIA7C	Q8NDV1	256435	ST6GALNAC3	0.0659851	0.152361	0.379152	0.0427192	0.393547	0.561833	0.0905836	0.556982	0.894442	0.097228	0.311588	0.748613
X10627.87	Amyloid-like protein 2	APLP2	Q06481	334	APLP2	-0.0590805	0.178213	0.414742	0.146264	0.00174499	0.0110221	0.0224507	0.879706	0.980779	0.0590831	0.522638	0.873801
X10630.5	Oxidoreductase HTATIP2	HTAI2	Q9BUP3	10553	HTATIP2	-0.0152891	0.75033	0.884127	-0.00549334	0.913599	0.953126	0.0542596	0.737277	0.943035	0.0481135	0.628302	0.906176
X10631.9	Membrane-associated progesterone receptor component 2	PGRC2	O15173	10424	PGRMC2	-0.00474385	0.881672	0.949504	0.00180057	0.958711	0.979162	-0.0571309	0.594907	0.907055	-0.000300834	0.996456	0.999481
X10636.1	Cell surface glycoprotein CD200 receptor 1:Isoform 4, Cytoplasmic Domain	MO2R1:CD	Q8TD46	131450	CD200R1	-0.0877222	0.0563617	0.206006	-0.07665	0.12725	0.264563	0.00789186	0.960726	0.989356	0.0012535	0.989458	0.99746
X10637.50	UPF0577 protein KIAA1324:Extracellular domain	K1324:ECD	Q6UXG2	57535	ELAPOR1	-0.0898519	0.0286387	0.137712	-0.111277	0.00969598	0.041761	-0.246856	0.0796268	0.66362	-0.00753536	0.931282	0.981023
X10638.1	TERF1-interacting nuclear factor 2	TINF2	Q9BSI4	26277	TINF2	0.00410352	0.925204	0.968994	-0.0414639	0.391096	0.560156	-0.164518	0.261354	0.778597	-0.072314	0.425611	0.822199
X10643.16	Noelin-3:Isoform 2, C-term	NOE3:C-term	Q96PB7	118427	OLFM3	-0.0407294	0.30494	0.555103	0.0517044	0.216105	0.380749	-0.0713516	0.595778	0.907314	-0.0505968	0.531891	0.875784
X10647.18	Activating signal cointegrator 1 complex subunit 1	ASCC1	Q8N9N2	51008	ASCC1	0.0715736	0.128517	0.342522	0.0378271	0.449509	0.61476	0.034511	0.827849	0.966531	0.0963748	0.324051	0.758953
X10663.42	Insulin-induced gene 1 protein	INSI1	O15503	3638	INSIG1	-0.107121	0.0157773	0.0945066	-0.127323	0.00817886	0.0363645	-0.106372	0.487403	0.876502	-0.181835	0.0516353	0.349902
X10666.7	N-acetylglucosamine-1-phosphotransferase subunit gamma	GNPTG	Q9UJJ9	84572	GNPTG	-0.0563771	0.212622	0.462256	0.155487	0.00138481	0.009177	0.235035	0.119469	0.68931	0.163498	0.0781982	0.427695
X10667.78	Uncharacterized protein C1orf185	CA185	Q5T7R7	284546	C1orf185	-0.0945081	0.0214331	0.115129	-0.0888459	0.0493808	0.136567	0.124706	0.386031	0.833586	0.0173421	0.840431	0.964372
X10668.5	Syntaxin-4	STX4	Q12846	6810	STX4	0.0712299	0.0453755	0.18155	0.104351	0.00431787	0.0225876	0.0792711	0.510562	0.884452	-0.0298255	0.683934	0.914727
X10672.75	Pulmonary surfactant-associated protein B	SP-B	P07988	6439	SFTPB	-0.00351152	0.937644	0.973141	0.153801	0.00123995	0.00841971	0.0631347	0.662774	0.92815	0.0347713	0.707738	0.922288
X10693.43	Killer cell lectin-like receptor subfamily G member 2:C-term	KLRG2:C-term	A4D1S0	346689	KLRG2	-0.139151	0.0039193	0.0368348	-0.123665	0.0181295	0.0661777	-0.0530046	0.740402	0.94372	-0.0663278	0.520057	0.873801
X10695.12	Protein WFDC10B	WF10B	Q8IUB3	280664	WFDC10B	-0.111826	0.013629	0.0859222	0.0466595	0.346428	0.517555	0.0768398	0.616928	0.913839	-0.0760948	0.426873	0.823732
X10699.52	Prolow-density lipoprotein receptor-related protein 1	LRP1	Q07954	4035	LRP1	0.149694	0.000608727	0.0095531	0.0898524	0.0645191	0.165802	0.0145852	0.922159	0.98464	0.175682	0.0631301	0.38801
X10700.10	Immunoglobulin superfamily member 11:Cytoplasmic domain	IGS11:CD	Q5DX21	152404	IGSF11	-0.0262238	0.586887	0.787648	-0.0960414	0.0616198	0.160474	-0.0267185	0.869962	0.980525	0.00247769	0.980495	0.995577
X10702.1	Collagen alpha-1(XXVIII) chain	COSA1	Q2UY09	340267	COL28A1	-0.052872	0.191951	0.434769	0.286363	1.16238e-10	5.15427e-09	0.224356	0.100116	0.681169	0.235914	0.00522411	0.0891879
X10703.203	Sin3 histone deacetylase corepressor complex component SDS3	SDS3	Q9H7L9	64426	SUDS3	0.0559227	0.168236	0.402981	0.00921034	0.829779	0.898318	0.251345	0.05734	0.636461	-0.116298	0.159511	0.589809
X10704.91	Lymphoid-restricted membrane protein	LRMP	Q12912	4033	IRAG2	0.00361086	0.938546	0.973352	-0.0428119	0.385537	0.555002	0.240582	0.121012	0.690017	-0.163944	0.0916788	0.462086
X10705.14	Alpha-N-acetylgalactosaminide alpha-2,6-sialyltransferase 3	SIA7C	Q8NDV1	256435	ST6GALNAC3	-0.132469	0.00501452	0.0435933	-0.0662585	0.192163	0.351598	-0.0702551	0.657949	0.926174	-0.161438	0.0996089	0.480028
X10708.3	Progonadoliberin-2	GON2	O43555	2797	GNRH2	-0.0159516	0.736052	0.87675	-0.0891107	0.0729946	0.180222	-0.0802712	0.608909	0.910671	-0.0414731	0.67918	0.913548
X10710.23	Zona pellucida-binding protein 2	ZPBP2	Q6X784	124626	ZPBP2	-0.0967634	0.0172557	0.0993973	-0.146042	0.000733189	0.00552989	-0.0205263	0.879519	0.980779	-0.141253	0.103662	0.487598
X10713.151	CMRF35-like molecule 7	CLM7	A8K4G0	124599	CD300LB	-0.0743281	0.0766894	0.248376	-0.105181	0.018367	0.06686	-0.08951	0.523918	0.888473	-0.126821	0.15074	0.576508
X10714.7	Angiotensin-converting enzyme	ACE	P12821	1636	ACE	-0.129164	0.00439191	0.0399138	-0.132558	0.00681982	0.0316076	-0.0445473	0.771293	0.951451	-0.182814	0.051587	0.349902
X10716.35	26S proteasome non-ATPase regulatory subunit 5	PSMD5	Q16401	5711	PSMD5	0.0744057	0.0855618	0.265937	-0.0847988	0.0665489	0.169009	-0.205259	0.163273	0.728473	-0.0645914	0.465203	0.844366
X10721.76	Heat shock 70 kDa protein 1A	HSP 70	P0DMV8	3303	HSPA1A	0.0516443	0.236202	0.486467	0.24257	3.04406e-07	6.46691e-06	-0.09677	0.502816	0.879096	0.092343	0.303161	0.74229
X10722.13	Tyrosine-protein kinase SYK:Protein kinase domain	KSYK:Protein Kinase	P43405	6850	SYK	0.121907	0.00162931	0.0194599	0.0686282	0.0682821	0.171994	-0.064433	0.625919	0.91734	0.0520515	0.518431	0.873801
X10731.10	Heparan sulfate glucosamine 3-O-sulfotransferase 5	HS3S5	Q8IZT8	222537	HS3ST5	-0.0776453	0.0622797	0.219746	-0.0771358	0.105372	0.232219	0.325263	0.0221724	0.560142	-0.0490708	0.582934	0.889479
X10737.96	Leukocyte elastase inhibitor	Serpin B1	P30740	1992	SERPINB1	0.111916	0.00612407	0.0495248	0.12238	0.0117064	0.0482796	0.0939097	0.499571	0.879096	0.0612631	0.486435	0.858178
X10738.11	Fibulin-5	fibulin 5	Q9UBX5	10516	FBLN5	0.0101524	0.80939	0.912465	0.0756749	0.100156	0.224127	0.100175	0.473308	0.870239	0.108337	0.201839	0.644514
X10741.22	Macrophage colony-stimulating factor 1	CSF-1	P09603	1435	CSF1	0.000636931	0.988491	0.995551	0.173345	0.000375279	0.00315053	0.167204	0.253645	0.775756	0.281831	0.00249735	0.0539216
X10743.13	SLIT and NTRK-like protein 1	SLIK1	Q96PX8	114798	SLITRK1	0.0150809	0.714278	0.862234	0.077401	0.087346	0.20444	0.0244415	0.85648	0.97666	-0.0982892	0.249737	0.697766
X10746.24	Dickkopf-related protein 3	DKK3	Q9UBP4	27122	DKK3	0.16701	1.01514e-05	0.000345347	0.280804	3.06593e-12	1.96666e-10	-0.0435774	0.733641	0.940925	0.217575	0.00498013	0.0863614
X10748.216	Protocadherin beta-2	PCDB2	Q9Y5E7	56133	PCDHB2	0.0505919	0.255461	0.506248	0.103296	0.0218126	0.0752562	-0.00909368	0.951729	0.987336	-0.00991231	0.91158	0.978523
X10749.18	Heat shock 70 kDa protein 1A	HSP 70	P0DMV8	3303	HSPA1A	-0.0075076	0.861096	0.938512	0.0864524	0.062727	0.162397	-0.039051	0.786643	0.956595	-0.0432698	0.62706	0.905767
X10752.8	Chromodomain Y-like protein 2	CDYL2	Q8N8U2	124359	CDYL2	0.0270566	0.560408	0.771057	-0.00820381	0.867583	0.923493	-0.132416	0.394457	0.835057	0.0248948	0.794294	0.947617
X10753.31	Disintegrin and metalloproteinase domain-containing protein 7	ADAM7	Q9H2U9	8756	ADAM7	-0.0467608	0.323852	0.574955	-0.121656	0.0149223	0.057927	-0.127586	0.412443	0.844548	0.0151543	0.875228	0.971171
X10754.113	Prokineticin-2	Prokineticin-2	Q9HC23	60675	PROK2	0.0141092	0.760467	0.888635	0.00163949	0.973844	0.985935	0.128938	0.408068	0.842677	0.0498062	0.605395	0.898665
X10756.34	Urocortin-3	UCN3	Q969E3	114131	UCN3	0.0917446	0.0280142	0.135648	0.180901	0.000132124	0.00130485	0.234524	0.101818	0.681169	0.0218051	0.806812	0.950722
X10758.2	Keratocan	KERA	O60938	11081	KERA	0.0738146	0.0887617	0.271002	0.204764	9.05249e-06	0.000128347	-0.0458083	0.752914	0.946983	-0.19999	0.0244542	0.245668
X10760.107	Glutamate receptor 4	GRIA4	P48058	2893	GRIA4	0.00661784	0.884227	0.950107	-0.0609642	0.210617	0.373569	-0.0357047	0.817935	0.964306	0.0487811	0.604977	0.898423
X10761.5	Transmembrane emp24 domain-containing protein 2	TMED2	Q15363	10959	TMED2	0.0039627	0.923718	0.968577	0.150016	0.000871302	0.00631217	0.237697	0.0783609	0.66362	0.0656135	0.436578	0.828919
X10767.52	G-protein coupled receptor 64	GPR64	Q8IZP9	10149	ADGRG2	-0.0365334	0.428888	0.671466	-0.046366	0.355189	0.526646	-0.0892803	0.559606	0.894442	-0.161342	0.0917599	0.462086
X10772.21	Chondroitin sulfate N-acetylgalactosaminyltransferase 2	CGAT2	Q8N6G5	55454	CSGALNACT2	-0.0170367	0.697759	0.852454	-0.0362324	0.446861	0.612174	-0.0356525	0.807579	0.961471	0.0184003	0.842658	0.965157
X10780.10	Ras-related protein Rab-3D	RAB3D	O95716	9545	RAB3D	-0.0401198	0.377879	0.627285	-0.0761964	0.124586	0.260737	-0.0515061	0.731524	0.940925	-0.170441	0.0674291	0.401943
X10781.19	C-type lectin domain family 4 member G	CLC4G	Q6UXB4	339390	CLEC4G	0.114903	0.00932617	0.0657803	0.0165134	0.720113	0.825003	0.209215	0.145797	0.719986	0.145605	0.109086	0.500161
X10785.8	Leucine-rich repeat-containing protein 52	LRC52	Q8N7C0	440699	LRRC52	-0.0147168	0.750851	0.884127	-0.0226512	0.653039	0.776851	0.0136487	0.931198	0.984878	0.0333869	0.738866	0.931826
X10798.4	CMRF35-like molecule 2	CLM2	Q496F6	342510	CD300E	-0.0109778	0.79921	0.908531	0.087875	0.0652687	0.166885	-0.151749	0.301522	0.807191	-0.00502408	0.95569	0.987472
X10800.15	Serpin H1	Collagen-binding protein	P50454	871	SERPINH1	0.0090558	0.811143	0.913735	0.0352006	0.341264	0.512905	-0.141724	0.255863	0.776181	0.0921538	0.233508	0.684686
X10801.11	Ephrin-A2	Ephrin-A2	O43921	1943	EFNA2	-0.0248544	0.537178	0.753213	0.125056	0.00387806	0.0207973	-0.16841	0.204842	0.755653	0.0803646	0.332404	0.765166
X10803.22	Heat shock 70 kDa protein 1A	HSP 70	P0DMV8	3303	HSPA1A	-0.061646	0.161293	0.392228	0.0959882	0.0445943	0.127437	-0.0704994	0.63164	0.919234	0.00218358	0.980744	0.995577
X10809.14	Killer cell lectin-like receptor subfamily B member 1	KLRB1	Q12918	3820	KLRB1	0.0113728	0.79835	0.908057	0.1268	0.00762821	0.0342854	-0.248101	0.0967912	0.681169	-0.0483149	0.606084	0.89888
X10814.7	T-cell surface glycoprotein CD1a	CD1A	P06126	909	CD1A	-0.0531794	0.152505	0.379225	0.0150002	0.705596	0.815583	-0.146731	0.235164	0.76558	0.100854	0.189922	0.628979
X10815.2	Intracellular hyaluronan-binding protein 4	HABP4	Q5JVS0	22927	HABP4	-0.0973327	0.0314529	0.145381	-0.111431	0.0264389	0.0871231	-0.106073	0.501547	0.879096	-0.0575857	0.552657	0.881523
X10816.150	Paired immunoglobulin-like type 2 receptor alpha isoform FDF03-M14	PILRA isoform FDF03-M14	Q9UKJ1	29992	PILRA	0.0138006	0.764438	0.890308	0.0204987	0.674651	0.795577	0.257821	0.0882435	0.670516	-0.0396917	0.673818	0.913548
X10818.36	Sphingomyelin phosphodiesterase	ASM	P17405	6609	SMPD1	0.119207	0.00972507	0.0673056	0.0936738	0.0576324	0.15323	0.177704	0.248245	0.772652	0.0660568	0.493506	0.861215
X10819.108	Fibulin-1	fibulin 1	P23142	2192	FBLN1	0.0407139	0.353816	0.604516	0.222809	4.83449e-06	7.41101e-05	0.253065	0.083495	0.66362	0.348662	0.000127791	0.00765459
X10825.12	V-set and immunoglobulin domain-containing protein 10	VSI10	Q8N0Z9	54621	VSIG10	0.0597121	0.166177	0.400064	-0.0162602	0.728494	0.830053	-0.239209	0.0862606	0.66362	-0.0288463	0.740632	0.93189
X10827.67	Leucine-rich repeat and immunoglobulin-like domain-containing nogo receptor-interacting protein 3	LIGO3	P0C6S8	645191	LINGO3	-0.127394	0.00137944	0.017146	-0.129987	0.00233786	0.0139155	-0.164666	0.231136	0.76558	-0.0941463	0.269934	0.714063
X10830.5	EF-hand calcium-binding domain-containing protein 14:N-term	K0494:N-term	O75071	9813	EFCAB14	-0.0717933	0.124223	0.334344	-0.0401131	0.414418	0.582318	-0.108368	0.478002	0.871938	-0.0610415	0.515346	0.873801
X10832.24	Beta-1,4-galactosyltransferase 6	B4GT6	Q9UBX8	9331	B4GALT6	0.018664	0.621584	0.812264	-0.0602228	0.141054	0.285347	-0.154167	0.229204	0.76558	-0.16211	0.0388256	0.304715
X10833.64	Hedgehog-interacting protein	HHIP	Q96QV1	64399	HHIP	0.0987958	0.0273663	0.133834	0.0152081	0.755615	0.850139	0.0272742	0.859395	0.978243	0.062534	0.502077	0.868118
X10835.25	Alpha-1,4-N-acetylglucosaminyltransferase	A4GCT	Q9UNA3	51146	A4GNT	0.0452125	0.336775	0.589266	-0.00686876	0.893019	0.939968	-0.257546	0.0941755	0.680779	-0.121808	0.19518	0.635875
X10842.7	Beta-1,3-galactosyl-O-glycosyl-glycoprotein beta-1,6-N-acetylglucosaminyltransferase 4	GCNT4	Q9P109	51301	GCNT4	-0.016074	0.665477	0.83606	0.0366774	0.347256	0.518139	-0.183846	0.131637	0.704041	0.0529509	0.482512	0.855826
X10847.1	Sialic acid-binding Ig-like lectin 15	SIG15	Q6ZMC9	284266	SIGLEC15	0.139561	9.11435e-05	0.00209092	0.189738	2.88861e-07	6.17639e-06	-0.131808	0.248295	0.772652	0.279177	0.0001286	0.00765459
X10848.137	Butyrophilin-like protein 3	BTNL3	Q6UXE8	10917	BTNL3	-0.00735954	0.864876	0.940113	0.00192242	0.96549	0.982496	-0.211302	0.135105	0.706062	-0.0153632	0.860305	0.96766
X10851.77	Interleukin-27 subunit beta	IL27B	Q14213	10148	EBI3	0.180095	3.57623e-05	0.000988625	0.186661	7.26117e-05	0.000783898	0.0864462	0.555349	0.894442	0.201675	0.0276556	0.259014
X10852.114	Heterogeneous nuclear ribonucleoprotein D-like	HNRDL	O14979	9987	HNRNPDL	0.0533	0.0145841	0.0898854	0.0543496	0.0209399	0.073395	0.0558582	0.437979	0.857127	0.0444948	0.322804	0.758182
X10855.55	Plexin-B2	PLXB2	O15031	23654	PLXNB2	0.00483811	0.914738	0.964767	0.0291211	0.556769	0.704168	-0.0432001	0.776518	0.953262	-0.0294451	0.756112	0.935481
X10866.60	Serine/threonine-protein phosphatase 4 regulatory subunit 3A	P4R3A	Q6IN85	55671	PPP4R3A	-0.0456292	0.27697	0.527817	0.0518319	0.282435	0.453695	-0.106935	0.450043	0.85926	0.0330799	0.71014	0.922288
X10870.32	Spastin:Microtubule interacting and trafficking domain	Spastin:MIT	Q9UBP0	6683	SPAST	0.0135827	0.565113	0.774008	0.0366895	0.130007	0.268929	-0.120899	0.129987	0.704041	-0.0244682	0.612522	0.900727
X10876.300	BRCA1-associated ATM activator 1	BRAT1	Q6PJG6	221927	BRAT1	-0.048358	0.300385	0.549627	0.0108169	0.832888	0.900535	-0.317383	0.0396637	0.605883	-0.0279745	0.777156	0.942942
X10880.38	Protein FAM163B	F163B	P0C2L3	642968	FAM163B	0.0484024	0.220584	0.47104	0.129821	0.00113094	0.0078324	0.0811693	0.52275	0.888405	0.0939073	0.245114	0.694884
X10882.12	Desmocollin-1	Desmocollin-1	Q08554	1823	DSC1	0.00496182	0.889791	0.952461	0.058739	0.137465	0.279973	-0.107192	0.363036	0.829087	-0.00653447	0.928173	0.980915
X10885.36	Bombesin receptor-activated protein C6orf89	CF089	Q6UWU4	221477	C6orf89	0.0253883	0.551472	0.764654	0.126903	0.00833761	0.0369461	-0.256845	0.065278	0.649791	0.0563027	0.514741	0.873801
X10889.2	Melanocortin-2 receptor accessory protein 2	MRAP2	Q96G30	112609	MRAP2	-0.00308585	0.948897	0.978823	0.0758298	0.147186	0.294328	0.121477	0.477262	0.871551	-0.00190124	0.984912	0.996984
X10890.135	Lactase-like protein	LCTL	Q6UWM7	197021	LCTL	-0.0250166	0.510003	0.733849	0.0375912	0.37211	0.543082	-0.0677655	0.580387	0.902334	-0.0677342	0.367276	0.786832
X10892.8	Oncostatin-M-specific receptor subunit beta	OSMR	Q99650	9180	OSMR	-0.0741646	0.0743695	0.244325	-0.0385079	0.400238	0.568438	0.0063776	0.964254	0.989356	-0.0293061	0.737011	0.93177
X10894.25	Secretagogin	Secretagogin	O76038	10590	SCGN	0.0755849	0.105615	0.301164	0.10539	0.038292	0.114219	0.120553	0.435808	0.857125	0.0092835	0.922892	0.98017
X10895.28	Transmembrane protease serine 11B	TM11B	Q86T26	132724	TMPRSS11B	-0.0113207	0.80575	0.911261	0.00162788	0.973528	0.985935	-0.250937	0.113114	0.687071	-0.0101891	0.913562	0.979579
X10900.272	Stathmin-2	STMN2	Q93045	11075	STMN2	0.0374218	0.249042	0.499677	0.113966	0.00104829	0.00736034	0.153389	0.164431	0.728473	0.0790718	0.242209	0.691618
X10903.50	Syntaxin-8	STX8	Q9UNK0	9482	STX8	-0.0138713	0.71829	0.864703	0.208598	4.21248e-07	8.59903e-06	0.0883635	0.504222	0.880391	-0.0779197	0.334519	0.765998
X10907.116	Neurotrimin	NTRI	Q9P121	50863	NTM	-0.0122023	0.747334	0.88391	0.0566301	0.16305	0.315823	-0.0942687	0.467012	0.867922	-0.0421331	0.593701	0.893705
X10908.2	Polypeptide N-acetylgalactosaminyltransferase 13	GLT13	Q8IUC8	114805	GALNT13	-0.0432748	0.341428	0.592578	-0.0607409	0.211813	0.374987	-0.0514028	0.736099	0.942156	-0.108174	0.249308	0.69766
X10910.6	Carcinoembryonic antigen-related cell adhesion molecule 4	CEAM4	O75871	1089	CEACAM4	-0.0336825	0.468168	0.703157	-0.0169325	0.737941	0.837159	-0.146599	0.357426	0.82686	-0.0232667	0.809103	0.951859
X10916.44	Secretory phospholipase A2 receptor	PLA2R	Q13018	22925	PLA2R1	0.126859	0.00262196	0.0279829	0.0992406	0.0286607	0.0922695	0.0762915	0.593124	0.906704	-0.0327658	0.710696	0.922452
X10917.40	Guanine nucleotide-binding protein G(I)/G(S)/G(O) subunit gamma-T2	GBGT2	O14610	2793	GNGT2	-0.0865695	0.0580417	0.209884	-0.143085	0.00273853	0.0157883	-0.177005	0.226369	0.76558	-0.184115	0.0450307	0.326943
X10924.258	Neuferricin	NEUFC	Q8WUJ1	124936	CYB5D2	-0.0182739	0.656822	0.830709	0.0660507	0.139554	0.282731	-0.103977	0.445861	0.858001	0.0557544	0.518682	0.873801
X10933.107	Calcium-binding protein 8	CABP8	Q9BXU9	83698	CALN1	-0.0532548	0.191567	0.434347	0.0124805	0.771143	0.860777	-0.12327	0.364939	0.829087	-0.0812485	0.332398	0.765166
X10938.13	Lymphocyte function-associated antigen 3	sLFA-3	P19256	965	CD58	0.0662355	0.111627	0.311321	0.107568	0.013688	0.0542838	0.17307	0.214319	0.76558	0.0383526	0.645838	0.909819
X10939.16	Pleckstrin homology domain-containing family A member 4	PKHA4	Q9H4M7	57664	PLEKHA4	-0.0067195	0.872953	0.94427	-0.0720493	0.119409	0.254496	0.2362	0.0930378	0.680779	-0.0131777	0.88291	0.971451
X10940.25	Sarcalumenin	SRCA	Q86TD4	6345	SRL	0.0298845	0.500968	0.728089	0.120089	0.0104802	0.044644	0.124628	0.396071	0.836319	0.218038	0.0154192	0.182571
X10945.11	Syntaxin-6	Syntaxin-6	O43752	10228	STX6	0.171855	5.1749e-05	0.001321	0.200604	1.08101e-05	0.000149107	-0.0378964	0.788695	0.956595	0.234529	0.00671555	0.105575
X10948.14	Phospholipase D3	PLD3	Q8IV08	23646	PLD3	-0.0257203	0.551867	0.76472	0.041446	0.362589	0.534395	0.0385163	0.787853	0.956595	-0.0378948	0.678726	0.913548
X10949.59	60S acidic ribosomal protein P2	RLA2	P05387	6181	RPLP2	-0.0270309	0.559533	0.770741	-0.0355668	0.480061	0.640631	-0.298439	0.0434347	0.607035	-0.0594117	0.542715	0.879133
X10953.14	C-type lectin domain family 2 member A	CLC2A	Q6UVW9	387836	CLEC2A	-0.027349	0.46645	0.702629	-0.0901066	0.0234774	0.0794967	0.0274038	0.832059	0.968585	-0.105749	0.190871	0.630912
X10955.4	C-type lectin domain family 10 member A	CLC10	Q8IUN9	10462	CLEC10A	-0.0954771	0.0238348	0.121509	-0.0801864	0.0665731	0.169009	-0.0132185	0.927779	0.984878	-0.0762593	0.396121	0.803899
X10956.82	Glycine cleavage system H protein, mitochondrial	GCSH	P23434	2653	GCSH	0.0963518	0.0295945	0.140468	0.0861513	0.0848868	0.200303	0.0671814	0.661526	0.927814	0.0852901	0.374218	0.790848
X10959.125	BET1-like protein	BET1L	Q9NYM9	51272	BET1L	-0.0105166	0.823048	0.919337	0.00922897	0.856559	0.915026	-0.00655298	0.966253	0.989356	0.0725068	0.462615	0.84387
X10961.15	Retinoic acid receptor responder protein 3	TIG3	Q9UL19	5920	PLAAT4	-0.0794478	0.0866306	0.267462	0.0142496	0.772373	0.861568	0.0141422	0.927827	0.984878	0.05539	0.568572	0.885306
X10966.1	Alpha-2-HS-glycoprotein	a2-HS-Glycoprotein	P02765	197	AHSG	-0.0393083	0.396978	0.64397	-0.0278615	0.575434	0.718151	0.056022	0.716357	0.937634	-0.203472	0.0341018	0.28849
X10967.12	Prolactin	PRL	P01236	5617	PRL	-0.014862	0.727907	0.870858	0.0559221	0.236403	0.404013	-0.115773	0.422993	0.849715	-0.0769414	0.386494	0.798988
X10970.3	Ecto-ADP-ribosyltransferase 3	NAR3	Q13508	419	ART3	0.225048	4.1301e-08	2.93415e-06	0.00157706	0.972543	0.98552	0.227465	0.101685	0.681169	0.193764	0.0280193	0.259014
X10974.20	Serine protease inhibitor Kazal-type 7	ISK7	P58062	84651	SPINK7	0.0130893	0.766769	0.891351	0.0627002	0.178171	0.334764	-0.244665	0.0904344	0.673175	-0.0114545	0.897967	0.974232
X10975.59	Mucin-like protein 1	MUCL1	Q96DR8	118430	MUCL1	0.0289876	0.492099	0.720908	-0.0159083	0.72509	0.827547	-0.17294	0.215208	0.76558	0.0567873	0.519356	0.873801
X10976.44	Mucin-1:region 3	MUC1:region 3	P15941	4582	MUC1	0.0195615	0.582905	0.78589	0.0842423	0.0238778	0.0805723	-0.213992	0.0673284	0.649791	-0.0398343	0.566539	0.885095
X10977.55	Unique cartilage matrix-associated protein	UCMA	Q8WVF2	221044	UCMA	0.170862	0.000146382	0.00300065	0.105605	0.0300485	0.0956313	0.0871089	0.548755	0.894442	0.222926	0.0141665	0.17333
X10978.39	Growth hormone variant	SOM2	P01242	2689	GH2	0.0300574	0.506629	0.731968	0.20134	4.57274e-05	0.000526343	0.0875983	0.565081	0.897185	0.201809	0.032859	0.281947
X10980.11	Acetylcholinesterase	ACES	P22303	43	ACHE	0.656538	1.97075e-47	4.34025e-44	0.070315	0.0871884	0.204347	0.208508	0.102114	0.681169	0.174089	0.0289114	0.263077
X10981.56	Pro-neuregulin-3, membrane-bound isoform	NRG3	P56975	10718	NRG3	-0.0637254	0.156231	0.384439	0.0558582	0.25983	0.430682	-0.239715	0.111472	0.687071	-0.0357235	0.708811	0.922288
X10990.21	Leucine-rich repeat serine/threonine-protein kinase 2	LRRK2	Q5S007	120892	LRRK2	-0.0380712	0.315425	0.566615	-0.0662917	0.0963786	0.218126	0.150626	0.232004	0.76558	-0.0235522	0.764804	0.939231
X11067.13	Osteocalcin	Osteocalcin	P02818	632	BGLAP	-0.12528	0.00876384	0.0632577	-0.122746	0.0160209	0.0608334	-0.12257	0.436645	0.857127	-0.0467253	0.630472	0.906824
X11071.1	Interleukin-5	IL-5	P05113	3567	IL5	0.0127291	0.767927	0.892156	-0.121972	0.00851024	0.0375658	-0.00141806	0.992203	0.996207	-0.056961	0.519201	0.873801
X11081.1	Glycerol-3-phosphate dehydrogenase [NAD(+)], cytoplasmic	GPDA	P21695	2819	GPD1	-0.169442	0.000124537	0.00266647	-0.195466	9.24553e-05	0.000972695	-0.0937039	0.537362	0.892468	-0.280106	0.00322601	0.0640067
X11089.7	Immunoglobulin A	IgA	P01876|P01877	3493 3494	IGHA1|IGHA2	0.00468905	0.91771	0.966419	0.16579	0.000739087	0.00556753	0.038994	0.797544	0.958765	0.133011	0.160466	0.59097
X11094.104	Galectin-10	LPPL	Q05315	1178	CLC	-0.0590489	0.171826	0.406755	-0.0121027	0.79378	0.876256	0.0272783	0.847764	0.972978	0.052805	0.550185	0.880776
X11096.57	HemK methyltransferase family member 2	HEMK2	Q9Y5N5	29104	N6AMT1	0.115218	0.000942629	0.013002	0.0759404	0.0224101	0.0765979	-0.0307312	0.792814	0.95726	0.0562645	0.428816	0.8238
X11098.1	Pyridoxal kinase	PDXK	O00764	8566	PDXK	-0.0949167	0.0210221	0.113701	-0.0799668	0.0805205	0.193073	-0.161264	0.239539	0.76558	-0.26927	0.00145061	0.0402698
X11101.18	Toll-like receptor 4	TLR4	O00206	7099	TLR4	-0.0886723	0.0551826	0.20392	-0.135063	0.00660668	0.0308701	-0.385758	0.0105732	0.504108	0.008764	0.927572	0.980915
X11102.22	Regenerating islet-derived protein 4	REG4	Q9BYZ8	83998	REG4	0.147797	0.000261326	0.00491904	0.170404	0.000137897	0.00135579	0.0599476	0.666159	0.928904	0.146748	0.0878615	0.451603
X11103.24	Heat shock protein beta-1	HSP 27	P04792	3315	HSPB1	0.00318701	0.920324	0.967168	0.0487407	0.154107	0.303895	-0.0945809	0.381859	0.83332	-0.0150128	0.826136	0.957593
X11104.13	Chitinase-3-like protein 1	YKL-40	P36222	1116	CHI3L1	-0.0173542	0.695787	0.851308	0.175091	0.000252804	0.00224499	-0.170547	0.247994	0.772652	0.0262345	0.775149	0.942942
X11107.25	Teneurin-3	TEN3	Q9P273	55714	TENM3	-0.120103	0.00644367	0.0514792	-0.182803	5.90169e-05	0.00065314	-0.139248	0.343099	0.821296	-0.132498	0.142398	0.563368
X11109.56	Sushi, von Willebrand factor type A, EGF and pentraxin domain-containing protein 1:Sushi 15-18	SVEP1:Sushi 15-18	Q4LDE5	79987	SVEP1	0.0126165	0.747574	0.88391	0.401913	2.85752e-20	7.55185e-18	0.0384256	0.76092	0.948923	0.221914	0.00645439	0.103497
X11110.4	Transmembrane protein 119	TM119	Q4V9L6	338773	TMEM119	-0.0101106	0.8033	0.910673	0.014407	0.742746	0.840313	0.0427912	0.749038	0.94612	0.0449233	0.594361	0.893705
X11112.18	Protein kish-A	KISHA	Q8TBQ9	153339	TMEM167A	-0.0296168	0.469408	0.704032	-0.064682	0.129212	0.267787	0.0224209	0.864936	0.979371	0.13307	0.112399	0.506384
X11117.2	Spermatogenesis-associated protein 20	SPT20	Q8TB22	64847	SPATA20	-0.109858	0.0183422	0.103667	-0.0489421	0.331352	0.503043	-0.125398	0.42151	0.849317	-0.0451067	0.644304	0.909597
X11120.49	N-acetyltransferase 14	NAT14	Q8WUY8	57106	NAT14	0.00258392	0.950851	0.97992	0.0751671	0.0854819	0.201347	-0.301919	0.0276355	0.585941	0.00320674	0.969656	0.992179
X11121.56	Brorin	VWC2	Q2TAL6	375567	VWC2	0.09572	0.0138069	0.0865489	0.211094	3.01366e-07	6.42298e-06	0.162544	0.209976	0.762555	0.12526	0.116032	0.512448
X11126.102	Triple functional domain protein	TRIO	O75962	7204	TRIO	-0.106761	0.0208182	0.113475	-0.153539	0.00231492	0.0138466	0.176625	0.247211	0.772652	0.0319215	0.748816	0.934777
X11128.29	Transmembrane protein 132C:Cytoplasmic domain	T132C:CD	Q8N3T6	92293	TMEM132C	0.106995	0.0239276	0.121795	0.00799196	0.874092	0.927768	-0.0819459	0.609965	0.911543	0.0559017	0.558289	0.884855
X11129.66	Bone morphogenetic protein 15	BMP15	O95972	9210	BMP15	-0.022415	0.57373	0.779712	0.0101189	0.810228	0.885116	-0.0593778	0.648358	0.923692	-0.0231097	0.776056	0.942942
X11130.158	Voltage-dependent L-type calcium channel subunit beta-4	CACB4	O00305	785	CACNB4	-0.0648293	0.109081	0.30642	-0.0516871	0.211347	0.374462	-0.212855	0.111642	0.687071	-0.231269	0.00540679	0.0914112
X11134.30	Peptide chain release factor 1-like, mitochondrial	RF1ML	Q9UGC7	54516	MTRF1L	-0.0475671	0.280869	0.532482	-0.0022415	0.962254	0.980961	0.00589038	0.967967	0.989356	0.073021	0.435923	0.828919
X11135.5	39S ribosomal protein L55, mitochondrial	RM55	Q7Z7F7	128308	MRPL55	-0.0457955	0.28538	0.536876	0.00514361	0.9093	0.950609	0.143235	0.315058	0.811215	-0.00423716	0.963781	0.991231
X11137.43	Cytokine receptor common subunit beta:Cytoplasmic domain	IL3RB:CD	P32927	1439	CSF2RB	0.0461302	0.2318	0.481454	0.036337	0.376785	0.546764	-0.25893	0.0398617	0.605883	0.0863647	0.281504	0.725197
X11138.16	Runt-related transcription factor 3	RUNX3	Q13761	864	RUNX3	0.0846309	0.0520982	0.197143	0.0722862	0.132019	0.271903	-0.0104228	0.944025	0.986456	0.0694324	0.44714	0.834299
X11140.56	Collagen alpha-1(I) chain:C-term propeptide	CO1A1:C-term propeptide	P02452	1277	COL1A1	0.0520526	0.250282	0.50064	0.043582	0.371766	0.542819	0.371977	0.0127631	0.540549	0.0377709	0.685663	0.915379
X11142.11	Angiopoietin-related protein 1:C-Term, Fibrinogen domian	ANGL1:C-term	O95841	9068	ANGPTL1	0.121081	0.0053353	0.0454298	0.206196	1.01862e-05	0.000141983	0.0575156	0.688968	0.932751	0.243743	0.00728912	0.110204
X11143.32	Noelin-3:Isoform 2, N-term	NOE3:N-term	Q96PB7	118427	OLFM3	0.102618	0.0177969	0.101628	0.014974	0.759115	0.852247	0.0569871	0.703608	0.934069	0.0583657	0.530146	0.875784
X11144.10	Beta-defensin 116	DB116	Q30KQ4	245930	DEFB116	-0.092257	0.0512622	0.195522	-0.109386	0.032479	0.101151	0.158144	0.32599	0.814262	-0.0764272	0.448409	0.835243
X11145.72	UPF0606 protein KIAA1549L	K154L	Q6ZVL6	25758	KIAA1549L	0.00926999	0.834523	0.925052	0.126504	0.00842653	0.0372651	-0.104137	0.476555	0.87081	0.00200352	0.982819	0.996086
X11146.4	T-box transcription factor TBX22	TBX22	Q9Y458	50945	TBX22	-0.0179919	0.67403	0.840089	0.0311191	0.479568	0.640232	-0.107272	0.451308	0.859305	-0.0654264	0.454511	0.839048
X11147.17	Trem-like transcript 1 protein:immunoreceptor tyrosine-based inhibition motif	TRML1:ITIM	Q86YW5	340205	TREML1	-0.051749	0.251366	0.502352	-0.135454	0.00807615	0.0359563	-0.36425	0.0139849	0.550225	-0.21007	0.0298849	0.269303
X11149.3	Toll-like receptor 1:Cytoplasmic domain	TLR1:CD	Q15399	7096	TLR1	-0.0662813	0.107454	0.303916	-0.0467901	0.313891	0.486483	0.108403	0.450832	0.85926	-0.163677	0.0610035	0.380377
X11150.3	Collagen alpha-1(VI) chain	Collagen a1(VI)	P12109	1291	COL6A1	-0.0949078	0.0277482	0.134822	0.106989	0.027435	0.0894542	0.00487439	0.973597	0.990538	0.0381688	0.676179	0.913548
X11152.46	Kallikrein-13	kallikrein 13	Q9UKR3	26085	KLK13	0.0513929	0.237055	0.487415	0.0372952	0.42241	0.589163	-0.0892287	0.533027	0.891653	0.0489995	0.584934	0.889844
X11154.3	Nuclear factor erythroid 2-related factor 1	NF2L1	Q14494	4779	NFE2L1	-0.0444234	0.245663	0.496207	-0.0336457	0.401217	0.569117	0.115021	0.382197	0.83332	-0.105212	0.194404	0.635875
X11155.16	Collagen alpha-5(VI) chain	CO6A5	A8TX70	256076	COL6A5	-0.10582	0.0178634	0.101832	-0.107973	0.0213547	0.0741802	-0.246559	0.0933112	0.680779	-0.243146	0.0072514	0.109885
X11157.35	Heat shock 70 kDa protein 1A	HSP 70	P0DMV8	3303	HSPA1A	-0.0451563	0.286652	0.537889	-0.0354816	0.410973	0.5786	-0.0960629	0.496662	0.879096	-0.0838883	0.345685	0.772295
X11158.40	Bicaudal D-related protein 1	BICR1	Q6ZP65	92558	BICDL1	-0.0568585	0.176673	0.413197	0.113603	0.0116954	0.0482796	0.0930031	0.507557	0.881785	0.0900933	0.303989	0.743322
X11159.14	Mitochondrial ubiquitin ligase activator of NFKB 1:Cytoplasmic domain	MUL1:CD	Q969V5	79594	MUL1	0.026015	0.501623	0.728561	-0.0429669	0.30646	0.478923	0.105017	0.407994	0.842677	-0.0234323	0.766389	0.939281
X11160.56	RING finger protein 122	RN122	Q9H9V4	79845	RNF122	-0.0605882	0.109261	0.306533	-0.0304083	0.445471	0.611434	0.109356	0.380916	0.83332	0.0773611	0.324303	0.759004
X11161.5	Spartin	SPG20	Q8N0X7	23111	SPART	-0.00532876	0.855135	0.936031	-0.0125618	0.648738	0.7732	0.046879	0.623863	0.916854	-0.0427891	0.465528	0.844366
X11162.37	Equatorin	EQTN	Q9NQ60	54586	EQTN	-0.080137	0.0779524	0.250624	-0.0996715	0.0472035	0.132743	-0.23876	0.14277	0.714994	-0.182284	0.0644528	0.390829
X11163.7	Protein FAM162B	F162B	Q5T6X4	221303	FAM162B	-0.056343	0.191101	0.433795	-0.0519048	0.258803	0.42941	-0.0600443	0.680534	0.931758	-0.1005	0.24962	0.697766
X11164.7	Teneurin-2	TEN2	Q9NT68	57451	TENM2	0.0230111	0.465363	0.701815	0.0319604	0.355472	0.526711	-0.0354347	0.726711	0.939582	0.125938	0.0506951	0.348535
X11167.6	Myotubularin-related protein 1	MTMR1	Q13613	8776	MTMR1	0.0379154	0.158846	0.387697	0.0217629	0.459869	0.623764	-0.0334953	0.698897	0.933833	-0.0416683	0.436218	0.828919
X11168.3	Multiple epidermal growth factor-like domains protein 10	MEG10	Q96KG7	84466	MEGF10	0.0245864	0.546844	0.761777	-0.0157211	0.721669	0.825421	0.0179921	0.89619	0.980964	-0.0215901	0.796128	0.947625
X11171.25	Filamin-A:Calponin Homology 2	filamin A:CH2	P21333	2316	FLNA	0.0200317	0.578159	0.783087	0.120787	0.000796745	0.0058555	-0.0396298	0.743403	0.944942	-0.0456666	0.532809	0.875784
X11173.29	Allergin-1	MILR1	Q7Z6M3	284021	MILR1	-0.0312713	0.480083	0.712239	-0.0196484	0.680383	0.799021	-0.147148	0.300698	0.806882	0.0245289	0.784244	0.945707
X11175.45	Lysophosphatidylcholine acyltransferase 2	PCAT2	Q7L5N7	54947	LPCAT2	0.089039	0.0581667	0.209884	-0.00227618	0.964197	0.982033	0.0472182	0.755808	0.94817	-0.0888468	0.355755	0.778432
X11177.16	Keratin, type II cytoskeletal 5	K2C5	P13647	3852	KRT5	0.128916	0.00378522	0.0357782	-0.0589177	0.215176	0.379414	0.252733	0.0979979	0.681169	0.16404	0.0781828	0.427695
X11178.21	Sushi, von Willebrand factor type A, EGF and pentraxin domain-containing protein 1:EGF-like domains 4-6	SVEP1:EGF-like domains 4-6	Q4LDE5	79987	SVEP1	-0.0173211	0.656752	0.830709	0.365897	6.48561e-17	1.10234e-14	0.00546822	0.965678	0.989356	0.181613	0.0255761	0.252211
X11179.7	Testis-specific serine/threonine-protein kinase 1	TSSK1	Q9BXA7	83942	TSSK1B	-0.0518011	0.271189	0.521312	-0.0437096	0.400063	0.568311	-0.0374906	0.812626	0.963476	-0.117502	0.246385	0.694884
X11180.17	SWI/SNF complex subunit SMARCC1	SMRC1	Q92922	6599	SMARCC1	-0.0691269	0.0739543	0.243702	0.0456173	0.279268	0.450469	-0.124816	0.357264	0.826776	0.089578	0.296363	0.738521
X11184.51	Chromogranin-A	CgA	P10645	1113	CHGA	-0.0289623	0.534163	0.751536	0.213396	2.134e-05	0.000273242	0.0689977	0.66137	0.927814	0.320561	0.00104293	0.0335454
X11185.145	GTP cyclohydrolase 1	GCH1	P30793	2643	GCH1	0.0865735	0.0186917	0.105103	0.0524831	0.167276	0.320811	-0.219488	0.0635284	0.646659	-0.163802	0.0222855	0.231146
X11186.12	Transmembrane protein 52	TMM52	Q8NDY8	339456	TMEM52	-0.0352163	0.446085	0.685905	-0.0222422	0.660971	0.782896	0.0647795	0.680427	0.931758	-0.0585903	0.545455	0.879203
X11187.11	C-type lectin domain family 12 member A	CL12A	Q5QGZ9	160364	CLEC12A	-0.00645122	0.887533	0.951661	0.0480429	0.330646	0.502433	-0.0321947	0.831633	0.968585	-0.0446321	0.637015	0.908823
X11190.129	ATP-dependent zinc metalloprotease YME1L1	YMEL1	Q96TA2	10730	YME1L1	-0.0513419	0.257614	0.507757	-0.0696214	0.148269	0.296022	0.179471	0.221724	0.76558	-0.06361	0.488376	0.859628
X11192.168	Tubulointerstitial nephritis antigen-like	TINAL	Q9GZM7	64129	TINAGL1	0.322667	8.37416e-18	2.912e-15	0.195767	1.44903e-06	2.52613e-05	-0.0178288	0.888324	0.980964	0.324055	3.79892e-05	0.00295288
X11193.27	Hepatocyte nuclear factor 1-alpha	HNF1A	P20823	6927	HNF1A	-0.0550232	0.230794	0.480573	-0.076173	0.128431	0.266502	-0.147111	0.355614	0.82643	-0.21998	0.0208905	0.22226
X11194.6	Signaling threshold-regulating transmembrane adapter 1	SIT1	Q9Y3P8	27240	SIT1	-0.0956533	0.0454214	0.18155	-0.120049	0.0200615	0.0709944	-0.290071	0.0687785	0.653578	-0.15761	0.116547	0.51335
X11196.31	Collagen alpha-3(VI) chain:Bovine pancreatic trypsin inhibitor/Kunitz inhibitor domain, isoform 1	Collagen alpha-3(VI):BPTI/Kunitz inhibitor	P12111	1293	COL6A3	-0.0608048	0.142759	0.365302	0.294042	7.95965e-11	3.75639e-09	0.187361	0.180896	0.732438	0.273882	0.00157267	0.0424107
X11198.37	Cyclic AMP-responsive element-binding protein 3-like protein 1	CR3L1	Q96BA8	90993	CREB3L1	-0.019109	0.663429	0.835263	0.0348833	0.433823	0.599262	0.0681655	0.631486	0.919234	-0.0918883	0.285083	0.727181
X11200.52	Complement component C1q receptor	C1QR1	Q9NPY3	22918	CD93	0.136539	0.000202648	0.00397298	0.139866	0.000502913	0.0040227	0.194067	0.126183	0.697211	0.219515	0.00446921	0.0795905
X11201.19	tRNA pseudouridine synthase A, mitochondrial	TRUA	Q9Y606	80324	PUS1	-0.00154418	0.972457	0.988465	-0.0295789	0.533638	0.683814	0.0193189	0.896004	0.980964	0.174306	0.0695526	0.407019
X11202.70	T-box transcription factor TBX5	TBX5	Q99593	6910	TBX5	-0.0533131	0.209174	0.457468	-0.00179099	0.9689	0.984244	-0.103251	0.458386	0.86257	-0.00655151	0.940614	0.982896
X11203.97	Pyruvate kinase PKLR	KPYR	P30613	5313	PKLR	-0.0357678	0.411894	0.657338	-0.152344	0.00121292	0.00828723	0.199751	0.168834	0.728473	-0.0441993	0.624466	0.903998
X11204.80	Coxsackievirus and adenovirus receptor	CXAR	P78310	1525	CXADR	0.116517	0.00603739	0.049157	-0.024292	0.594774	0.733306	0.226565	0.104556	0.681169	-0.00863409	0.921295	0.98017
X11205.10	Integrin beta-7	Integrin beta-7	P26010	3695	ITGB7	0.100544	0.0209338	0.113701	0.0927012	0.0647541	0.166212	0.054383	0.71523	0.937418	-0.0164067	0.858938	0.967434
X11207.3	Macrophage scavenger receptor types I and II:Cytoplasmic domain	Macrophage scavenger receptor:CD	P21757	4481	MSR1	-0.0123618	0.781562	0.900552	-0.000124311	0.997953	0.998104	-0.00939306	0.949711	0.987127	-0.17921	0.0510947	0.349744
X11208.15	N-acetylglucosamine-1-phosphodiester alpha-N-acetylglucosaminidase	NAGPA	Q9UK23	51172	NAGPA	0.0675004	0.0839939	0.263262	-0.210225	9.28902e-07	1.6907e-05	0.0470128	0.722483	0.938997	-0.256989	0.00209986	0.0502672
X11212.7	Thioredoxin domain-containing protein 5	TXND5	Q8NBS9	81567	TXNDC5	0.100208	0.0192066	0.10745	0.312317	5.48519e-11	2.70452e-09	0.0811089	0.562996	0.896532	0.260583	0.00461142	0.081247
X11214.40	DnaJ homolog subfamily B member 9	DNJB9	Q9UBS3	4189	DNAJB9	0.0397832	0.354148	0.604926	0.195188	3.46435e-05	0.000414655	0.160853	0.269553	0.791526	0.138016	0.120622	0.520543
X11217.16	C-terminal-binding protein 1	CTBP1	Q13363	1487	CTBP1	-0.0401971	0.206846	0.45486	-0.0921244	0.00354337	0.0192842	-0.0322506	0.762892	0.949411	-0.192561	0.00352464	0.0680677
X11218.84	Thiopurine S-methyltransferase	TPMT	P51580	7172	TPMT	-0.0433433	0.353105	0.604104	-0.0453721	0.355728	0.526972	0.150581	0.327528	0.814605	-0.047406	0.622393	0.90235
X11219.95	Fibroblast growth factor-binding protein 3	FGFP3	Q8TAT2	143282	FGFBP3	0.25762	2.20227e-10	2.50869e-08	0.282449	9.55699e-11	4.35469e-09	0.0752197	0.560059	0.894442	0.305761	0.000166605	0.00932844
X11220.53	Uncharacterized protein C10orf105	CJ105	Q8TEF2	414152	C10orf105	-0.0222715	0.637967	0.819411	-0.0913707	0.0711426	0.176706	0.39772	0.0117841	0.522535	-0.12986	0.184886	0.622918
X11223.1	Transmembrane protein 154	TM154	Q6P9G4	201799	TMEM154	0.0879634	0.0470013	0.184734	-0.0259831	0.569604	0.714611	0.257483	0.0889418	0.670516	0.153128	0.0983751	0.477564
X11226.16	Ubiquitin-protein ligase E3A	UBE3A	Q05086	7337	UBE3A	0.0291833	0.404014	0.650231	-0.00935501	0.782565	0.86883	-0.0761039	0.507344	0.881647	0.0382041	0.594942	0.893927
X11227.31	Transducin beta-like protein 2	TBL2	Q9Y4P3	26608	TBL2	0.0341309	0.292536	0.543137	0.00102971	0.974295	0.985935	0.0761467	0.46594	0.867662	0.0540184	0.405822	0.811521
X11228.37	Protein RIC-3	RIC3	Q7Z5B4	79608	RIC3	-0.0161726	0.651985	0.828715	0.0674254	0.0709342	0.176454	-0.0431743	0.721454	0.938761	-0.127948	0.080141	0.431972
X11229.16	Serine/threonine-protein kinase/endoribonuclease IRE1	ERN1	O75460	2081	ERN1	-0.0811596	0.0740836	0.243803	0.0159922	0.752509	0.847997	0.00245781	0.987293	0.99467	-0.110809	0.260997	0.70681
X11231.12	Adrenodoxin-like protein, mitochondrial	ADXL	Q6P4F2	112812	FDX2	-0.0795436	0.0673844	0.230183	-0.0467678	0.317136	0.490018	-0.136216	0.339277	0.821247	-0.0682247	0.456736	0.839544
X11232.46	Transcobalamin-1	Holo-TC I	P20061	6947	TCN1	0.104767	0.0209163	0.113701	0.0139945	0.779479	0.866422	-0.166851	0.275048	0.795607	-0.0301655	0.75128	0.934777
X11237.49	Procollagen C-endopeptidase enhancer 1	PCOC1	Q15113	5118	PCOLCE	0.0721551	0.118245	0.324033	0.00120319	0.980988	0.988939	0.146803	0.345003	0.821296	-0.101124	0.29671	0.738521
X11239.49	Transmembrane protease serine 6	TMPS6	Q8IU80	164656	TMPRSS6	-0.0950567	0.0317074	0.146197	-0.0140414	0.771514	0.860959	0.210207	0.162813	0.728473	-0.0602837	0.515514	0.873801
X11241.8	Argininosuccinate lyase	ARLY	P04424	435	ASL	-0.115965	0.0116418	0.0769171	-0.217365	8.65549e-06	0.000124049	0.0412497	0.790011	0.956736	-0.298969	0.0018529	0.0469047
X11242.33	Protein-glutamine gamma-glutamyltransferase K	TGM1	P22735	7051	TGM1	-0.0387687	0.372688	0.621445	-0.11064	0.0135654	0.0539918	-0.0914486	0.537493	0.892468	0.0474952	0.594989	0.893927
X11243.90	Adhesion G-protein coupled receptor F1	GPR110	Q5T601	266977	ADGRF1	0.143507	0.00161719	0.0193916	0.165235	0.000420302	0.00348861	0.153565	0.303965	0.80805	0.121165	0.197275	0.638293
X11245.43	Filamin-A:Calponin Homology 1	filamin A:CH1	P21333	2316	FLNA	0.0409425	0.330004	0.581579	0.128761	0.00297941	0.0168248	-0.268168	0.0608333	0.640771	0.0747571	0.39375	0.80303
X11246.3	BPI fold-containing family B member 1	LPLC1	Q8TDL5	92747	BPIFB1	0.0410628	0.366195	0.61705	0.0660826	0.191803	0.351329	0.0959448	0.543677	0.894442	-0.0588411	0.540093	0.878483
X11247.20	N-acetylglutamate synthase, mitochondrial	NAGS	Q8N159	162417	NAGS	0.00548354	0.896413	0.955105	0.0370716	0.408108	0.576271	-0.163436	0.224547	0.76558	-0.0163665	0.849902	0.966339
X11248.43	Uroporphyrinogen-III synthase	HEM4	P10746	7390	UROS	-0.0364149	0.407436	0.652443	-0.0870334	0.0609603	0.159384	0.0323862	0.821953	0.965568	-0.0729823	0.411607	0.81422
X11252.30	Leucine-rich repeat and calponin homology domain-containing protein 4:Calponin Homology	LRCH4:CH	O75427	4034	LRCH4	-0.0133483	0.715042	0.862336	0.0538073	0.162803	0.315437	-0.155342	0.193155	0.747174	-0.0383037	0.602031	0.896899
X11254.13	Papilin	PPN	O95428	89932	PAPLN	-0.00660386	0.883868	0.950107	-0.00981178	0.839398	0.903845	0.0116268	0.939811	0.986097	-0.0474776	0.60737	0.899148
X11257.1	Dihydropteridine reductase	DHPR	P09417	5860	QDPR	-0.103102	0.00218172	0.0246832	-0.171131	6.10886e-07	1.16651e-05	-0.0227799	0.843082	0.972756	-0.173807	0.0121908	0.157858
X11258.41	Mucosal addressin cell adhesion molecule 1	MAdCAM-1	Q13477	8174	MADCAM1	-0.0193122	0.65377	0.829071	0.0721566	0.100943	0.225248	0.0640278	0.662706	0.92815	0.0355893	0.698725	0.920335
X11260.47	SUN domain-containing protein 5	SPA4L	Q8TC36	140732	SUN5	0.00981478	0.799879	0.908673	0.0582897	0.190291	0.349335	0.130762	0.301009	0.806882	0.143881	0.0746563	0.421518
X11262.39	TraB domain-containing protein	TRABD	Q9H4I3	80305	TRABD	-0.0841493	0.0560071	0.205421	-0.121557	0.0119666	0.0491227	0.00301381	0.983584	0.994323	-0.0491697	0.602787	0.897188
X11263.57	Calsequestrin-1	CASQ1	P31415	844	CASQ1	0.0150495	0.72092	0.866651	-0.100209	0.0269769	0.0882571	0.0207939	0.881017	0.980779	-0.0596681	0.482258	0.855606
X11264.33	Xanthine dehydrogenase/oxidase	XDH	P47989	7498	XDH	0.0769924	0.0788548	0.252542	-0.106328	0.0247817	0.0827769	0.0527138	0.712244	0.935921	-0.173278	0.0496644	0.346088
X11265.8	Retinal dehydrogenase 1	Retinal dehydrogenase 1	P00352	216	ALDH1A1	-0.141185	0.000939294	0.0129831	-0.237661	2.49938e-07	5.48127e-06	0.304278	0.0335201	0.592654	-0.181308	0.0394563	0.307332
X11266.8	P-selectin glycoprotein ligand 1:Extracellular domain	SELPL:ECD	Q14242	6404	SELPLG	0.0354049	0.400306	0.646925	0.0340182	0.456989	0.621005	-0.0513649	0.716717	0.937634	0.0458454	0.601907	0.896899
X11270.17	Coiled-coil-helix-coiled-coil-helix domain-containing protein 10, mitochondrial	CHC10	Q8WYQ3	400916	CHCHD10	-0.00176495	0.966895	0.987078	0.130149	0.0048852	0.0246908	0.199195	0.156325	0.728378	0.102482	0.2459	0.694884
X11273.176	Glutathione S-transferase theta-2B	GSTT2	P0CG30	653689	GSTT2B	-0.0302623	0.461887	0.699512	-0.137426	0.00125875	0.00852981	-0.0681749	0.600277	0.907314	0.0257192	0.752302	0.934777
X11275.94	Low-density lipoprotein receptor-related protein 1B	LRP1B	Q9NZR2	53353	LRP1B	0.0562516	0.174774	0.410956	0.0457807	0.279987	0.451299	0.242484	0.0746555	0.66362	0.007573	0.928215	0.980915
X11277.23	Cyclic AMP-dependent transcription factor ATF-6 alpha	ATF6A	P18850	22926	ATF6	-0.106404	0.0140925	0.0876732	-0.348457	1.56093e-13	1.35698e-11	0.10433	0.468316	0.867928	-0.468815	2.12929e-07	6.39465e-05
X11278.4	Collagen alpha-2(XI) chain	COL11A2	P13942	1302	COL11A2	0.178691	3.87297e-05	0.00104019	-0.0040219	0.93194	0.962835	0.0853728	0.559916	0.894442	0.127728	0.162222	0.595446
X11279.42	Gamma-aminobutyric acid type B receptor subunit 1	GABR1	Q9UBS5	2550	GABBR1	0.00187477	0.967484	0.987078	-0.005055	0.917152	0.955174	0.198391	0.199513	0.754353	-0.0810853	0.382836	0.795838
X11280.6	Glutamate decarboxylase 1	DCE1	Q99259	2571	GAD1	-0.0489107	0.276263	0.527046	-0.0644506	0.183198	0.341435	0.244498	0.0936198	0.680779	0.0133748	0.886764	0.971617
X11281.6	Growth factor receptor-bound protein 7	GRB7	Q14451	2886	GRB7	0.0299915	0.322757	0.573704	0.0703428	0.021071	0.0736571	-0.127031	0.18684	0.737181	-0.00479164	0.936181	0.981801
X11282.16	Macrophage scavenger receptor types I and II:Extracellular domain	Macrophage scavenger receptor:ECD	P21757	4481	MSR1	-0.0456197	0.296431	0.546386	-0.103782	0.0314408	0.0988245	-0.33142	0.0217176	0.560142	-0.149352	0.105477	0.491803
X11283.13	DDB1- and CUL4-associated factor 5	DCAF5	Q96JK2	8816	DCAF5	-0.0117734	0.700809	0.853715	-0.019012	0.574128	0.717334	-0.015938	0.875562	0.980779	0.0233692	0.712445	0.922785
X11284.24	Leukocyte-associated immunoglobulin-like receptor 1	LAIR1	Q6GTX8	3903	LAIR1	-0.120931	0.00728864	0.0557205	-0.0664917	0.168354	0.322318	0.0428765	0.773862	0.952657	-0.0717895	0.446157	0.833406
X11285.8	Hematopoietic progenitor cell antigen CD34	CD34	P28906	947	CD34	0.00601848	0.838136	0.926944	0.0244713	0.409101	0.577182	-0.149153	0.114933	0.68931	-0.03205	0.58628	0.890268
X11286.78	Selenoprotein S	SELS	Q9BQE4	55829	SELENOS	-0.0183	0.624126	0.813344	0.0200802	0.607152	0.743261	0.219014	0.0730699	0.661023	-0.0264139	0.728274	0.927826
X11287.14	Cytochrome b5	Cytochrome b5	P00167	1528	CYB5A	-0.115142	0.0102164	0.0694442	-0.193186	0.000110256	0.0011259	-0.103149	0.504632	0.880444	-0.246737	0.0099543	0.138168
X11288.26	Cytosolic purine 5'-nucleotidase	5NTC	P49902	22978	NT5C2	-0.0527617	0.141657	0.363855	0.0232613	0.526839	0.678656	0.0232777	0.844732	0.972756	-0.0774629	0.300825	0.740795
X11289.31	Casein kinase I isoform delta	KC1D	P48730	1453	CSNK1D	-0.130585	0.00603185	0.049157	-0.0811391	0.108212	0.237133	0.0880873	0.573444	0.899645	-0.0337427	0.732128	0.928669
X11292.13	Scavenger receptor class A member 3:region 2	SCAR3:region 2	Q6AZY7	51435	SCARA3	0.0608893	0.0382749	0.165494	0.0156334	0.620129	0.752607	0.101194	0.301643	0.807191	-0.0776889	0.194736	0.635875
X11293.14	Leucine-rich repeat neuronal protein 1:Cytoplasmic domain	LRRN1:CD	Q6UXK5	57633	LRRN1	0.655025	7.19013e-49	2.37526e-45	0.15479	0.000472213	0.00383282	0.0724362	0.58609	0.903897	0.172213	0.0384365	0.304032
X11297.54	Neurogenic locus notch homolog protein 2	NOTC2	Q04721	4853	NOTCH2	-0.070257	0.102397	0.295247	-0.0264959	0.561624	0.708004	-0.0805336	0.562693	0.896266	-0.173332	0.0486417	0.34177
X11300.32	Sortilin	SORT	Q99523	6272	SORT1	-0.063314	0.16656	0.40046	-0.0511182	0.297518	0.468135	-0.479223	0.001701	0.496724	-0.0711747	0.452157	0.837923
X11302.237	Tenascin-R	TENR	Q92752	7143	TNR	-0.0316012	0.433855	0.675254	-0.054657	0.186351	0.344687	-0.0946401	0.469952	0.868525	-0.104585	0.1915	0.631743
X11303.7	Deoxynucleoside triphosphate triphosphohydrolase SAMHD1	SAMH1	Q9Y3Z3	25939	SAMHD1	0.115159	0.00590109	0.0484931	0.0969448	0.0252581	0.0838593	-0.184648	0.168936	0.728473	0.17541	0.0398102	0.30785
X11307.33	NEDD4-like E3 ubiquitin-protein ligase WWP1	WWP1	Q9H0M0	11059	WWP1	-0.00159271	0.953471	0.981151	-0.105222	8.72804e-05	0.000928602	0.0648837	0.452829	0.860306	-0.0818305	0.125615	0.532354
X11308.8	Cyclic AMP-responsive element-binding protein 3-like protein 4	CR3L4	Q8TEY5	148327	CREB3L4	0.000420787	0.992306	0.996331	0.0407399	0.399024	0.567567	0.126281	0.402715	0.839615	0.0183824	0.840905	0.964372
X11310.8	Desmoglein-3	Desmoglein-3	P32926	1830	DSG3	0.0382081	0.391507	0.638597	0.0278925	0.568284	0.71354	0.119331	0.45323	0.860306	0.103065	0.274435	0.718976
X11311.79	V(D)J recombination-activating protein 1	RAG-1	P15918	5896	RAG1	-0.0109936	0.803022	0.910671	-0.0307716	0.514428	0.668009	0.0572666	0.6903	0.932751	-0.0924586	0.300174	0.74079
X11312.40	Mismatch repair endonuclease PMS2	PMS2	P54278	5395	PMS2	0.0548405	0.154098	0.38172	-0.00403916	0.9211	0.957417	-0.0650843	0.599492	0.907314	-0.00796747	0.918989	0.98017
X11313.100	Pterin-4-alpha-carbinolamine dehydratase	PHS	P61457	5092	PCBD1	-0.197743	1.59907e-05	0.000507934	-0.150348	0.00344713	0.0189033	-0.0985993	0.546185	0.894442	-0.330953	0.000679408	0.0250774
X11315.148	Protein phosphatase 1D	PPM1D	O15297	8493	PPM1D	-0.0493745	0.235142	0.485646	-0.0528782	0.241698	0.410068	0.248498	0.0720653	0.65887	-0.0542205	0.526874	0.875183
X11319.106	Double-strand break repair protein MRE11	MRE11	P49959	4361	MRE11	-0.0862163	0.0148151	0.090465	-0.0942598	0.0146476	0.0570619	0.0477586	0.682362	0.931758	0.0162339	0.824218	0.957226
X11320.29	E3 ubiquitin-protein ligase CHFR	CHFR	Q96EP1	55743	CHFR	-0.121187	0.00571646	0.0474788	-0.181664	0.000137784	0.00135579	0.0952064	0.529586	0.890258	-0.177444	0.0470711	0.336943
X11324.3	Peroxidasin-like protein	PXDNL	A1KZ92	137902	PXDNL	-0.107628	0.0199453	0.110275	-0.120216	0.0171825	0.0635637	-0.159904	0.307586	0.809514	-0.0329304	0.728562	0.928014
X11325.8	Protein BTG2	BTG2	P78543	7832	BTG2	0.0673917	0.0364522	0.160151	0.0764927	0.0224496	0.0766933	-0.0516331	0.627971	0.918456	-0.0410788	0.52227	0.873801
X11328.9	U6 snRNA phosphodiesterase	USB1	Q9BQ65	79650	USB1	-0.0779081	0.0441657	0.17782	-0.15246	0.000296042	0.00257362	0.129898	0.334716	0.816974	-0.122763	0.130556	0.542263
X11330.15	Casein kinase II subunit beta	CSK2B	P67870	1460	CSNK2B	-0.00781379	0.864984	0.940113	-0.0504198	0.321191	0.493739	0.30728	0.0503261	0.624348	-0.100828	0.31143	0.748613
X11333.82	Rho GTPase-activating protein 25	RHG25	P42331	9938	ARHGAP25	0.0553029	0.0532318	0.199717	0.0653164	0.037786	0.112965	0.042071	0.67057	0.929597	-0.0365526	0.54744	0.879784
X11334.7	Leukocyte immunoglobulin-like receptor subfamily B member 3	LIRB3	O75022	102725035	LILRB3	0.045985	0.27456	0.525844	-0.0597943	0.171897	0.326921	0.383946	0.00560204	0.496724	0.0556051	0.517392	0.873801
X11336.9	Fanconi anemia group F protein	FANCF	Q9NPI8	2188	FANCF	-0.00468903	0.915961	0.964959	-0.126662	0.00585522	0.0281349	-0.0367326	0.798476	0.959368	-0.162202	0.0717997	0.413223
X11338.49	Tyrosine-protein kinase BLK	BLK	P51451	640	BLK	0.0322511	0.454586	0.694067	-0.0796649	0.0969925	0.218788	-0.00557935	0.968383	0.989356	-0.0541412	0.538838	0.87847
X11342.59	Plexin domain-containing protein 2:Cytoplasmic domain	PXDC2:CD	Q6UX71	84898	PLXDC2	-0.0388571	0.397522	0.644206	0.0508398	0.280223	0.451459	-0.152538	0.304578	0.80805	-0.0343954	0.715112	0.924427
X11347.9	Transaldolase	Transaldolase	P37837	6888	TALDO1	0.0487395	0.23114	0.480687	0.101703	0.0198539	0.0705424	-0.110651	0.404601	0.841605	-0.0348263	0.675333	0.913548
X11348.132	Prolyl 4-hydroxylase subunit alpha-2	P4HA2	O15460	8974	P4HA2	-0.0987098	0.029391	0.140362	-0.167646	0.000525683	0.00418456	0.0138701	0.924159	0.984644	-0.219823	0.0158107	0.183623
X11350.30	E3 ubiquitin-protein ligase CHIP	CHIP	Q9UNE7	10273	STUB1	-0.0295012	0.49622	0.725158	0.120537	0.00863512	0.0380348	-0.102691	0.481889	0.873632	0.0659693	0.484819	0.857504
X11351.233	Non-homologous end-joining factor 1	NHEJ1	Q9H9Q4	79840	NHEJ1	-0.0725323	0.0887446	0.271002	-0.132975	0.00400276	0.0213118	-0.23047	0.0981059	0.681169	-0.17839	0.0428943	0.319065
X11352.42	Titin	TITIN	Q8WZ42	7273	TTN	-0.0694296	0.102031	0.294991	0.0267808	0.553029	0.700645	-0.282703	0.0394428	0.605883	-0.00613141	0.942503	0.983157
X11353.143	Mothers against decapentaplegic homolog 2	SMAD2	Q15796	4087	SMAD2	0.00619606	0.848284	0.932199	0.0413336	0.255868	0.426146	0.0558836	0.599319	0.907314	0.152962	0.0244067	0.245668
X11354.21	1-phosphatidylinositol 4,5-bisphosphate phosphodiesterase beta-1	Phospholipase C-beta-1	Q9NQ66	23236	PLCB1	0.0456081	0.266098	0.516808	0.0903826	0.0325669	0.101352	-0.158343	0.251184	0.775756	-0.0922469	0.274139	0.718744
X11355.10	Eukaryotic translation initiation factor 5A-2	IF5A2	Q9GZV4	56648	EIF5A2	0.0434063	0.152247	0.379076	-0.0181388	0.550426	0.69869	0.0503879	0.618997	0.915586	0.00439931	0.943301	0.983157
X11356.19	Protein DGCR14	DGC14	Q96DF8	8220	ESS2	0.0409473	0.37708	0.626622	-0.0692957	0.167669	0.321377	0.0667155	0.664928	0.928904	-0.0162267	0.86861	0.971171
X11358.15	Growth factor receptor-bound protein 10	GRB10	Q13322	2887	GRB10	-0.00219114	0.944162	0.975919	-0.110578	0.000318433	0.00275018	0.137677	0.169356	0.728473	-0.0828195	0.173167	0.608248
X11360.39	Ribonucleoside-diphosphate reductase large subunit	RRM1	P23921	6240	RRM1	-0.0447399	0.300983	0.550247	-0.120363	0.0114107	0.0474359	0.0562924	0.692657	0.932751	-0.0595388	0.502042	0.868118
X11361.73	Thymidine phosphorylase	TP	P19971	1890	TYMP	-0.0214728	0.604407	0.800425	0.0198168	0.627657	0.756877	-0.00688225	0.961223	0.989356	0.0236365	0.776885	0.942942
X11363.58	Aquaporin-4	AQP4	P55087	361	AQP4	0.0257965	0.479766	0.712239	-0.0362456	0.380786	0.550154	0.099132	0.447139	0.858768	0.0886472	0.264343	0.709108
X11364.18	Mitofusin-1	MFN1	Q8IWA4	55669	MFN1	-0.0415604	0.364018	0.615094	0.0206468	0.684835	0.8014	-0.285324	0.0597015	0.640338	-0.150299	0.108604	0.498295
X11365.17	Teneurin-4	TEN4	Q6N022	26011	TENM4	-0.0531447	0.227115	0.477336	-0.171623	0.000220156	0.00200354	0.25422	0.0954651	0.681169	-0.0991507	0.269048	0.712751
X11368.32	Adenylate kinase 2, mitochondrial	KAD2	P54819	204	AK2	-0.0213398	0.417054	0.660767	0.011172	0.684199	0.80094	-0.0023219	0.978778	0.992254	-0.0925314	0.0857335	0.446952
X11369.23	Alcohol dehydrogenase class-3	ADHX	P11766	128	ADH5	0.0728696	0.032919	0.149791	-0.0575427	0.098279	0.22086	0.120412	0.294264	0.802679	-0.0316064	0.650286	0.910803
X11370.20	72 kDa inositol polyphosphate 5-phosphatase	INP5E	Q9NRR6	56623	INPP5E	-0.0363368	0.448303	0.687863	-0.031004	0.53958	0.688949	0.185257	0.232852	0.76558	-0.197029	0.0432329	0.320829
X11371.1	Probable G-protein coupled receptor 101	GP101	Q96P66	83550	GPR101	-0.0108234	0.78778	0.903779	-0.0203602	0.639139	0.76583	0.32422	0.0143537	0.550225	-0.167782	0.0416408	0.315506
X11372.2	Zinc finger protein 18	ZNF18	P17022	7566	ZNF18	0.223016	3.81437e-09	3.65239e-07	0.20299	2.31938e-06	3.85999e-05	0.0545383	0.665233	0.928904	0.171526	0.0283153	0.259832
X11375.49	Forkhead box protein L2	FOXL2	P58012	668	FOXL2	-0.0244705	0.583547	0.786106	-0.0649187	0.163276	0.316168	-0.28392	0.0445793	0.608594	-0.0309311	0.723625	0.927518
X11377.19	Alcohol dehydrogenase class 4 mu/sigma chain	ADH7	P40394	131	ADH7	-0.0186137	0.67141	0.838641	-0.0701271	0.133988	0.274755	-0.0439986	0.760341	0.948906	0.0343842	0.707743	0.922288
X11380.84	RNA-binding protein 24	RBM24	Q9BX46	221662	RBM24	0.0648337	0.0280247	0.135648	0.10528	0.000293143	0.00255437	-0.22187	0.014651	0.550225	0.0081761	0.886045	0.971487
X11381.56	Ribose-phosphate pyrophosphokinase 1	PRPS1	P60891	5631	PRPS1	-0.0857496	0.0700717	0.235845	-0.166572	0.00126229	0.00854501	0.00644552	0.967925	0.989356	0.026629	0.791796	0.946935
X11382.5	Biliverdin reductase A	BIEA	P53004	644	BLVRA	-0.0574791	0.0563734	0.206006	-0.10757	0.000912203	0.00655685	0.079534	0.427814	0.853143	-0.0804933	0.19279	0.633358
X11383.41	Keratin, type II cytoskeletal 7	Keratin 7	P08729	3855	KRT7	0.0944055	0.00573798	0.0475669	0.0788264	0.0267233	0.0877104	-0.0516958	0.635774	0.920686	0.0902394	0.187785	0.625982
X11387.3	Cyclic AMP-dependent transcription factor ATF-6 beta	ATF6B	Q99941	1388	ATF6B	0.08795	0.0529036	0.199163	-0.0355993	0.463133	0.626861	0.0514714	0.731495	0.940925	0.113565	0.226816	0.677474
X11388.75	WAP four-disulfide core domain protein 2	HE4	Q14508	10406	WFDC2	0.123591	0.000335752	0.00604445	0.391436	7.76683e-24	3.42103e-21	0.140693	0.23332	0.76558	0.40352	3.16427e-08	1.30664e-05
X11390.24	Carbonic anhydrase-related protein	Carbonic Anhydrase VIII	P35219	767	CA8	-0.0298055	0.507547	0.732166	-0.092519	0.0514681	0.140924	-0.0489408	0.74017	0.94372	-0.0931839	0.313009	0.749293
X11391.69	Mevalonate kinase	MVK	Q03426	4598	MVK	-0.0139524	0.744201	0.881854	0.0149006	0.740412	0.838804	0.25984	0.0611904	0.640771	0.0706205	0.420724	0.819538
X11395.5	Protein-tyrosine kinase 2-beta:4.1 protein, ezrin, radixin, moesin domain	FAK2:FERM	Q14289	2185	PTK2B	0.0838249	0.0134622	0.0850335	0.0310721	0.358561	0.530455	-0.193422	0.084348	0.66362	0.0623519	0.387374	0.799565
X11396.39	Dynein intermediate chain 1, axonemal	DNAI1	Q9UI46	27019	DNAI1	0.0465068	0.159172	0.388206	0.01915	0.572864	0.716694	-0.061456	0.559386	0.894442	0.0059455	0.928381	0.980915
X11401.181	E3 ubiquitin-protein ligase RNF146	RN146	Q9NTX7	81847	RNF146	0.151645	0.000324747	0.00587837	0.029907	0.522311	0.67559	0.138987	0.33073	0.815465	-0.101978	0.24466	0.694884
X11402.17	Histone-lysine N-methyltransferase 2C	KMT2C	Q8NEZ4	58508	KMT2C	-0.0191645	0.666433	0.83606	-0.0459541	0.326832	0.499164	-0.156374	0.282671	0.799967	-0.0464677	0.602699	0.897188
X11405.150	Caspase recruitment domain-containing protein 9	CARD9	Q9H257	64170	CARD9	0.0837658	0.0147933	0.0904158	0.117003	0.00117632	0.00807053	0.100912	0.35184	0.82528	0.223039	0.00113334	0.0349907
X11406.82	Isobutyryl-CoA dehydrogenase, mitochondrial	ACAD8	Q9UKU7	27034	ACAD8	-0.0371746	0.421661	0.664737	-0.0151856	0.751645	0.847749	-0.0947487	0.524562	0.888473	0.0605427	0.511627	0.873801
X11407.57	Phospholipid scramblase 3	PLS3	Q9NRY6	57048	PLSCR3	0.0412634	0.305756	0.555591	0.0210398	0.640375	0.766842	-0.0130439	0.919636	0.98464	-0.115572	0.157076	0.58714
X11416.23	F-box/LRR-repeat protein 4:Leucine-rich repeats 4 and 5	FBXL4:LRR4 and LRR5	Q9UKA2	26235	FBXL4	0.0931291	0.038974	0.166668	-0.00955214	0.844068	0.906495	-0.0843579	0.578992	0.901791	0.228127	0.0146252	0.175988
X11421.10	EH domain-containing protein 4	EHD4	Q9H223	30844	EHD4	-0.125729	0.000796781	0.01157	-0.0672324	0.0794444	0.191356	-0.00583572	0.963235	0.989356	0.120561	0.131526	0.544977
X11422.2	Homeobox protein DLX-3	DLX3	O60479	1747	DLX3	-0.0531462	0.224984	0.475518	-0.137343	0.00616856	0.0291918	0.0294504	0.83743	0.970653	-0.0978012	0.302208	0.741701
X11424.4	Fumarylacetoacetase	FAAA	P16930	2184	FAH	-0.18934	3.18501e-05	0.00089929	-0.286464	6.6965e-09	2.14776e-07	-0.255403	0.100833	0.681169	-0.469376	1.10863e-06	0.000209277
X11425.31	RUN and FYVE domain-containing protein 1	RUFY1	Q96T51	80230	RUFY1	-0.0146992	0.715112	0.862336	0.00143582	0.973651	0.985935	0.382893	0.00528481	0.496724	-0.0331121	0.688679	0.917394
X11428.31	PDZ and LIM domain protein 1	PDLI1	O00151	9124	PDLIM1	-0.00778416	0.799759	0.908673	0.103182	0.00132793	0.0088892	-0.170016	0.0965539	0.681169	0.0892928	0.151016	0.576508
X11429.80	Heterogeneous nuclear ribonucleoproteins C1/C2	hnRNP C1/C2	P07910	3183	HNRNPC	-0.0231355	0.491522	0.720436	0.0908222	0.0101003	0.0432204	-0.204136	0.0647329	0.649791	0.0758089	0.268543	0.712565
X11431.235	ATP-dependent DNA helicase Q1	RECQ1	P46063	5965	RECQL	0.125174	0.000710564	0.0106698	0.0549977	0.151477	0.300685	0.21592	0.0858713	0.66362	0.0604575	0.42908	0.8238
X11432.11	Polyglutamine-binding protein 1	PQBP1	O60828	10084	PQBP1	0.0573032	0.169166	0.404079	0.0090364	0.841919	0.905093	0.00228895	0.986762	0.99467	0.0679766	0.442001	0.830574
X11433.11	Tectonic-2	TECT2	Q96GX1	79867	TCTN2	-0.00236011	0.956982	0.98302	0.0325683	0.485354	0.645001	0.0568792	0.687174	0.932732	-0.0816474	0.354123	0.777071
X11436.6	Alpha-internexin	AINX	Q16352	9118	INA	-0.0391278	0.386412	0.634052	0.121393	0.0168179	0.0627774	-0.0841002	0.581642	0.902515	0.0562947	0.557438	0.884855
X11438.6	DnaJ homolog subfamily B member 2	DNJB2	P25686	3300	DNAJB2	0.0534405	0.0668899	0.229318	-0.0056173	0.846555	0.908317	-0.0327005	0.729283	0.940925	0.0501718	0.387498	0.799565
X11439.88	Rhophilin-2	RHPN2	Q8IUC4	85415	RHPN2	0.0545964	0.154856	0.3828	0.0650417	0.10175	0.226505	-0.120776	0.335912	0.817519	-0.00168782	0.982669	0.996086
X11440.58	Suppressor of cytokine signaling 3	SOCS-3	O14543	9021	SOCS3	-0.0971084	0.0332833	0.150681	-0.110082	0.0280986	0.0908701	0.0623263	0.686549	0.932732	-0.136382	0.15953	0.589809
X11441.11	Glycogen phosphorylase, liver form	PYGL	P06737	5836	PYGL	-0.0709025	0.0395242	0.167718	-0.0390065	0.267913	0.438795	-0.0442925	0.707087	0.9346	-0.132691	0.0675279	0.401943
X11442.1	Delta and Notch-like epidermal growth factor-related receptor:Cytoplasmic domain	DNER:CD	Q8NFT8	92737	DNER	-0.138527	0.00336616	0.0329145	-0.0732688	0.15521	0.305472	0.0405797	0.79491	0.957853	-0.0763062	0.433395	0.827752
X11444.49	DNA-directed RNA polymerase III subunit RPC6	RPC6	Q9H1D9	10621	POLR3F	-0.00453613	0.923388	0.968577	-0.100236	0.0401985	0.118409	-0.00104559	0.994637	0.997883	-0.0208641	0.825641	0.957356
X11448.34	Galactokinase	GALK1	P51570	2584	GALK1	0.0169334	0.623163	0.81304	0.0425136	0.198878	0.359067	0.128074	0.261909	0.779027	0.0316456	0.640155	0.909031
X11450.110	Protein disulfide-isomerase	Protein disulfide-isomerase	P07237	5034	P4HB	-0.160932	0.000719182	0.0107747	-0.0956003	0.063558	0.164095	0.0131766	0.934057	0.984878	-0.235399	0.0186308	0.206308
X11454.87	Eukaryotic translation initiation factor 3 subunit G	EIF3G	O75821	8666	EIF3G	0.0226061	0.263273	0.513548	0.0829608	4.49497e-05	0.0005192	0.0196777	0.764434	0.949503	0.0344576	0.395785	0.803611
X11456.2	Melanoma-associated antigen B10	MAGBA	Q96LZ2	139422	MAGEB10	0.00752825	0.801274	0.909624	0.0348307	0.289904	0.460985	0.0354984	0.725065	0.939377	0.0226924	0.715763	0.924784
X11457.53	UDP-glucose 4-epimerase	GALE	Q14376	2582	GALE	0.0672562	0.0735334	0.243039	-0.0780468	0.0529064	0.143908	0.322971	0.00745224	0.496724	0.0693689	0.364405	0.784198
X11458.30	Poly(rC)-binding protein 1	PCBP1	Q15365	5093	PCBP1	0.0219738	0.370242	0.619757	-0.0194139	0.473155	0.634748	-0.0139365	0.866464	0.9799	0.0210178	0.684429	0.914872
X11459.81	RNA polymerase II elongation factor ELL	ELL	P55199	8178	ELL	0.052705	0.123856	0.334087	0.11724	0.000828717	0.00605679	-0.127586	0.248169	0.772652	-0.10535	0.122975	0.525887
X11462.8	RNA binding protein fox-1 homolog 2	RBM9	O43251	23543	RBFOX2	0.0487617	0.205311	0.452918	0.150099	0.000166994	0.0015921	0.181254	0.163803	0.728473	0.094001	0.246738	0.694884
X11464.9	Transcription factor RelB	RELB	Q01201	5971	RELB	0.117457	0.000573169	0.00908656	0.107293	0.00286452	0.0163719	-0.158136	0.160345	0.728473	0.0452112	0.515594	0.873801
X11465.4	Probable G-protein coupled receptor 135	GP135	Q8IZ08	64582	GPR135	-0.0166144	0.685266	0.845645	0.0504219	0.253086	0.423227	0.0826492	0.553949	0.894442	0.0893987	0.296511	0.738521
X11468.15	Probable RNA-binding protein 19	RBM19	Q9Y4C8	9904	RBM19	-0.0212139	0.645731	0.823862	-0.00185333	0.970907	0.984795	-0.335115	0.0355026	0.596414	-0.136832	0.159787	0.589809
X11476.43	Vacuolar protein sorting-associated protein 4A	VPS4A	Q9UN37	27183	VPS4A	-0.0233759	0.404484	0.650383	-0.0727296	0.0102741	0.0439358	-0.109465	0.219842	0.76558	-0.0890206	0.103983	0.487935
X11480.1	Aldehyde dehydrogenase, dimeric NADP-preferring	Aldehyde dehydrogenase, class 3	P30838	218	ALDH3A1	-0.0672602	0.119527	0.3266	-0.111464	0.0136485	0.0542246	0.290989	0.041455	0.605883	-0.0868147	0.326871	0.760704
X11481.25	Hepatitis A virus cellular receptor 2	TIMD3	Q8TDQ0	84868	HAVCR2	0.0949273	0.0510055	0.194906	-0.0196011	0.710567	0.818323	-0.216903	0.184398	0.735525	-0.134143	0.165558	0.598106
X11486.26	Zinc finger protein 174	ZN174	Q15697	7727	ZNF174	-0.0835311	0.0688199	0.232884	-0.00723086	0.883913	0.934058	-0.0775659	0.608952	0.910671	-0.116283	0.220591	0.668858
X11487.4	Testican-1	Testican-1	Q08629	6695	SPOCK1	0.0839282	0.0536877	0.20063	0.0118709	0.792939	0.87568	0.0347285	0.807517	0.961471	-0.0226112	0.796015	0.947625
X11490.42	Ubiquitin-like protein 4A	UBL4A	P11441	8266	UBL4A	-0.0292912	0.386741	0.634245	0.00236913	0.9438	0.969447	-0.0631101	0.576731	0.900647	-0.0633625	0.353889	0.777071
X11493.169	Dynein light chain 2, cytoplasmic	DYL2	Q96FJ2	140735	DYNLL2	-0.00596505	0.744229	0.881854	-0.0266899	0.178666	0.335181	-0.0436275	0.481839	0.873632	-0.0513001	0.187242	0.625116
X11494.4	RNA polymerase II elongation factor ELL2	ELL2	O00472	22936	ELL2	-0.0732213	0.0960875	0.284177	0.0550235	0.251609	0.422138	0.113185	0.425813	0.852272	0.0464661	0.610338	0.900509
X11510.31	Apolipoprotein L1	Apo L1	O14791	8542	APOL1	-0.049362	0.258568	0.508439	-0.15119	0.00143691	0.00943707	-0.0513878	0.726836	0.939582	-0.315958	0.000603054	0.0229288
X11510.51	Apolipoprotein L1	Apo L1	O14791	8542	APOL1	-0.0139076	0.75098	0.884127	-0.139184	0.00353263	0.0192416	0.189968	0.203591	0.755504	-0.280533	0.00244089	0.0537656
X11513.92	ADP-ribosyl cyclase/cyclic ADP-ribose hydrolase 1	CD38	P28907	952	CD38	0.0126569	0.736375	0.876776	0.0421975	0.281835	0.453061	-0.178765	0.146854	0.719986	-0.069434	0.354149	0.777071
X11514.196	CD59 glycoprotein	CD59	P13987	966	CD59	0.000391734	0.991527	0.996331	0.187496	2.15544e-06	3.63291e-05	0.165521	0.179815	0.732438	0.125928	0.0939812	0.467571
X11516.7	Fatty acid-binding protein, liver	FABPL	P07148	2168	FABP1	0.00745338	0.863799	0.939753	0.0600009	0.192465	0.352038	0.0425256	0.770618	0.951451	-0.0574971	0.519777	0.873801
X11530.37	Porphobilinogen deaminase	HEM3	P08397	3145	HMBS	0.0152452	0.718771	0.864718	-0.107547	0.0217009	0.0749885	0.0850215	0.546092	0.894442	0.00243176	0.977751	0.995285
X11531.24	V-type immunoglobulin domain-containing suppressor of T-cell activation:Cytoplasmic domain	GI24:CD	Q9H7M9	64115	VSIR	0.00757119	0.811256	0.913735	0.0663189	0.0513471	0.14068	-0.249112	0.0214132	0.560142	0.0513415	0.456861	0.839544
X11534.6	Leucine-rich repeat, immunoglobulin-like domain and transmembrane domain-containing protein 3	LRIT3	Q3SXY7	345193	LRIT3	-0.0925502	0.0297115	0.140922	-0.0285111	0.528697	0.679724	0.0171074	0.903294	0.980964	-0.000275893	0.997518	0.999485
X11536.9	Histone H2A deubiquitinase MYSM1	MYSM1	Q5VVJ2	114803	MYSM1	-0.169825	0.000254048	0.00480944	-0.12113	0.0177273	0.0651052	-0.0983292	0.521001	0.888405	-0.0426737	0.66406	0.912595
X11537.12	Transferrin receptor protein 2	TFR2	Q9UP52	7036	TFR2	-0.0630686	0.105151	0.300517	-0.0676965	0.102468	0.227408	-0.00749192	0.952593	0.987336	0.174789	0.031447	0.276511
X11538.216	Malonyl-CoA decarboxylase, mitochondrial	DCMC	O95822	23417	MLYCD	-0.127678	0.00591111	0.0485114	-0.105374	0.0443401	0.12704	-0.152247	0.34118	0.821296	-0.230662	0.0249996	0.248511
X11539.4	ATP synthase subunit f, mitochondrial	ATPK	P56134	9551	ATP5MF	0.00886036	0.774354	0.896379	0.013709	0.70109	0.812175	0.0655414	0.543377	0.894442	0.0612721	0.358932	0.781398
X11540.37	Forkhead box protein O3	FOXO3A	O43524	2309	FOXO3	-0.0513536	0.191367	0.434114	0.0493667	0.203273	0.364358	0.11097	0.386201	0.833594	-0.0363099	0.651175	0.910928
X11542.11	Transmembrane protein 230	TM230	Q96A57	29058	TMEM230	0.123395	0.00840482	0.0616322	0.0550149	0.25074	0.421429	-0.257452	0.0989944	0.681169	0.121054	0.216127	0.663674
X11543.84	LIM domain and actin-binding protein 1	LIMA1	Q9UHB6	51474	LIMA1	0.071201	0.038181	0.165309	0.115238	0.00157291	0.0101287	-0.243902	0.0266694	0.585941	0.15119	0.0309537	0.274511
X11544.39	PHD finger protein 3	PHF3	Q92576	23469	PHF3	0.0681428	0.103911	0.297976	0.113462	0.017783	0.0652372	0.179478	0.21167	0.764196	0.00603208	0.945511	0.983778
X11546.7	Cytoglobin	CYGB	Q8WWM9	114757	CYGB	-0.0688801	0.126626	0.339261	-0.0220913	0.64658	0.772086	-0.127829	0.414468	0.846265	-0.193059	0.0358049	0.294599
X11547.84	Muscle, skeletal receptor tyrosine-protein kinase	MUSK	O15146	4593	MUSK	-0.0184039	0.678126	0.842013	-0.0753217	0.116845	0.250973	0.0743309	0.622817	0.916674	0.00913324	0.921324	0.98017
X11548.84	M-phase inducer phosphatase 1	MPIP1	P30304	993	CDC25A	-0.0255722	0.588809	0.788459	-0.114551	0.0223943	0.0765979	-0.191571	0.225363	0.76558	-0.0528147	0.590738	0.892384
X11549.6	Insulin gene enhancer protein ISL-1	ISL1	P61371	3670	ISL1	0.0532438	0.198378	0.443547	-0.0645308	0.118319	0.253151	-0.1281	0.343895	0.821296	-0.0374629	0.651759	0.911106
X11551.16	SWI/SNF-related matrix-associated actin-dependent regulator of chromatin subfamily E member 1-related	HM20B	Q9P0W2	10362	HMG20B	-0.0546873	0.238706	0.489112	-0.0441788	0.37421	0.545182	0.110275	0.494776	0.879096	-0.130892	0.167843	0.60203
X11556.19	ADP-ribosylation factor GTPase-activating protein 1	ARFG1	Q8N6T3	55738	ARFGAP1	0.0680519	0.0755329	0.246143	-0.0451634	0.258654	0.429271	0.191542	0.124543	0.693851	0.053075	0.490955	0.860334
X11557.3	E3 ubiquitin-protein ligase SMURF1	SMUF1	Q9HCE7	57154	SMURF1	-0.00989819	0.831288	0.923373	-0.00301086	0.951143	0.973842	-0.167048	0.277207	0.796496	0.00236145	0.980367	0.995577
X11560.76	Nuclear factor of activated T-cells, cytoplasmic 4	NFAC4	Q14934	4776	NFATC4	-0.00437029	0.923196	0.968577	-0.0332191	0.481988	0.642234	-0.174146	0.247891	0.772652	0.0240588	0.795321	0.947625
X11562.9	DNA polymerase epsilon subunit 2	DPOE2	P56282	5427	POLE2	-0.0436142	0.335618	0.587865	-0.142802	0.00271682	0.0157043	0.0600527	0.69604	0.933833	-0.0685262	0.461961	0.843609
X11563.51	Synaptotagmin-like protein 4:Ca2+-dependent membrane-targeting module 2	SYTL4:C2 2	Q96C24	94121	SYTL4	0.059789	0.0706256	0.236671	0.0761251	0.0349482	0.106569	0.225731	0.0371891	0.602227	0.115641	0.0936329	0.466189
X11565.58	Zinc finger protein 23	ZNF23	P17027	7571	ZNF23	-0.102243	0.0220232	0.116742	-0.157428	0.000919412	0.00659561	0.115328	0.448528	0.858793	-0.0339421	0.723821	0.927518
X11566.48	Keratin, type II cytoskeletal 72	Keratin 72	Q14CN4	140807	KRT72	-0.0889495	0.0328798	0.149715	-0.121017	0.00682191	0.0316076	-0.05506	0.691319	0.932751	-0.134036	0.116902	0.513887
X11567.23	Zinc finger protein 10	ZNF10	P21506	7556	ZNF10	-0.105145	0.0249886	0.125463	-0.132498	0.00880714	0.0386893	0.0363179	0.816389	0.96371	-0.125858	0.199164	0.639707
X11570.94	B-cell receptor-associated protein 29	BAP29	Q9UHQ4	55973	BCAP29	-0.00895805	0.793474	0.906847	0.0250485	0.503165	0.658821	0.152003	0.167193	0.728473	0.0119038	0.859883	0.967434
X11571.75	NKG2-E type II integral membrane protein:Isoform E, Extracellular domain	NKG2E:ECD	Q07444	3823	KLRC3	0.0721448	0.102561	0.295516	0.000143484	0.997652	0.998073	0.150234	0.304066	0.80805	0.106938	0.242366	0.691618
X11572.4	Dynamin-2	DYN2	P50570	1785	DNM2	0.0410471	0.0574035	0.208846	-0.0198472	0.391942	0.560876	-0.0826724	0.243569	0.772267	-0.0539861	0.216315	0.663674
X11573.3	Serine/arginine-rich splicing factor 6	SRSF6	Q13247	6431	SRSF6	-0.0224049	0.613595	0.805989	0.0610815	0.212014	0.375241	-0.0980068	0.508372	0.882323	-0.059414	0.527865	0.875183
X11582.63	DnaJ homolog subfamily A member 2	DNJA2	O60884	10294	DNAJA2	-0.0517928	0.129846	0.344404	-0.0719688	0.0322923	0.100829	-0.260367	0.0195439	0.554096	-0.139056	0.046185	0.332958
X11586.2	Leucine-rich repeat neuronal protein 1:Extracellular domain	LRRN1:ECD	Q6UXK5	57633	LRRN1	-0.041866	0.353726	0.604516	-0.00479929	0.919615	0.956684	-0.169142	0.253351	0.775756	-0.127484	0.175469	0.610732
X11587.5	MAX gene-associated protein	MGAP	Q8IWI9	23269	MGA	-0.0240765	0.549845	0.763841	-0.0445236	0.321958	0.494232	0.320423	0.0189876	0.554096	-0.0950794	0.25834	0.706058
X11590.5	Probable RNA-binding protein 23	RBM23	Q86U06	55147	RBM23	0.096416	0.0204878	0.112597	0.0624054	0.206562	0.368753	0.0377813	0.789156	0.956595	0.0429895	0.630399	0.906824
X11591.43	Protein regulator of cytokinesis 1	PRC1	O43663	9055	PRC1	-0.0232356	0.615069	0.807102	-0.11873	0.0135128	0.053841	0.0884434	0.576955	0.900742	0.0742118	0.418875	0.818547
X11592.1	ELAV-like protein 1	ELAV1	Q15717	1994	ELAVL1	-0.0362153	0.352173	0.603895	0.167844	2.07053e-05	0.000265631	-0.067308	0.603465	0.908348	0.0712467	0.374519	0.790848
X11593.21	C-X-C motif chemokine 9	MIG	Q07325	4283	CXCL9	-0.0854939	0.0404214	0.169996	-0.116726	0.00782434	0.035024	-0.0619928	0.656956	0.925867	-0.0342787	0.69133	0.917394
X11596.47	Zinc finger protein 75D	ZN75D	P51815	7626	ZNF75D	-0.0633324	0.175835	0.412142	-0.0604361	0.212493	0.375888	-0.00249848	0.987078	0.99467	-0.127534	0.189331	0.628524
X11601.26	ATP-dependent RNA helicase DHX8	DHX8	Q14562	1659	DHX8	0.0923934	0.0410258	0.171321	0.00960673	0.847066	0.908533	0.11485	0.441601	0.857127	0.14565	0.119619	0.520292
X11602.12	Copine-1:Von Willebrand factor type A domain	CPNE1:VWFA	Q99829	8904	CPNE1	0.0585379	0.0235917	0.121024	0.0663934	0.0210053	0.0734839	-0.0325803	0.708484	0.9346	0.0611921	0.254443	0.70237
X11606.22	DnaJ homolog subfamily B member 6	DNJB6	O75190	10049	DNAJB6	0.0053384	0.881274	0.949504	-0.0751119	0.0331722	0.1028	0.0691947	0.556064	0.894442	-0.112218	0.120477	0.520543
X11607.15	Bromodomain-containing protein 1	BRD1	O95696	23774	BRD1	-0.0700953	0.136733	0.355948	-0.0300099	0.557751	0.705005	0.206574	0.185677	0.736176	-0.140929	0.147607	0.571318
X11608.5	Microtubule-associated proteins 1A/1B light chain 3B	MLP3B	Q9GZQ8	81631	MAP1LC3B	0.0370322	0.269228	0.519962	0.0706347	0.0375836	0.112614	-0.148157	0.199645	0.754353	0.0500618	0.469611	0.846812
X11614.29	Enhancer of rudimentary homolog	ERH	P84090	2079	ERH	0.071333	0.044271	0.178136	0.122425	0.00160919	0.0103082	0.13741	0.256455	0.776699	0.0577827	0.439626	0.830574
X11615.16	Dual adapter for phosphotyrosine and 3-phosphotyrosine and 3-phosphoinositide	DAPP1	Q9UN19	27071	DAPP1	0.017079	0.538089	0.754009	-0.00540121	0.856831	0.915026	-0.119303	0.201676	0.755504	0.0362624	0.529624	0.875784
X11616.9	Heat shock factor protein 1	HSF1	Q00613	3297	HSF1	-0.000898684	0.982762	0.993134	-0.0288757	0.525756	0.677824	-0.0447839	0.747615	0.94612	-0.0983174	0.258385	0.706058
X11617.1	Integrin alpha-L	LFA-1 alpha-L chain	P20701	3683	ITGAL	-0.0298367	0.503502	0.729688	-0.0172857	0.721601	0.825421	-0.103558	0.493681	0.879091	-0.039765	0.668928	0.913548
X11618.83	Transcriptional activator Myb	MYB	P10242	4602	MYB	-0.00469628	0.90409	0.958492	-0.0617938	0.150414	0.299423	0.0168874	0.895487	0.980964	0.00659647	0.93609	0.981801
X11626.7	Ubiquitin-conjugating enzyme E2 variant 1	UB2V1	Q13404	387522	UBE2V1	-0.0224921	0.411507	0.657198	-0.0909056	0.00297561	0.0168248	-0.104889	0.258928	0.777242	-0.0425171	0.458485	0.840046
X11629.36	TNF receptor-associated factor 4	TRAF4	Q9BUZ4	9618	TRAF4	0.0475442	0.237795	0.488143	-0.0758329	0.0789454	0.190571	-0.0406958	0.762129	0.949068	-0.0396124	0.62595	0.904561
X11633.89	Activator of 90 kDa heat shock protein ATPase homolog 1	AHSA1	O95433	10598	AHSA1	0.0450837	0.200853	0.446938	0.148725	3.66285e-05	0.000434479	-0.160032	0.175398	0.731551	0.132628	0.0715971	0.413132
X11634.32	Regulator of G-protein signaling 10	RGS10	O43665	6001	RGS10	0.00911761	0.735299	0.876355	0.00784545	0.789171	0.873084	-0.165863	0.064779	0.649791	-0.00725327	0.895865	0.974158
X11638.42	Beta-1,3-galactosyltransferase 2	B3GT2	O43825	8707	B3GALT2	-0.0679933	0.130923	0.345725	0.0392663	0.445504	0.611434	0.124143	0.415095	0.846895	0.182312	0.0609235	0.380377
X11643.73	E3 ubiquitin-protein ligase DTX3L	DTX3L	Q8TDB6	151636	DTX3L	-0.0770047	0.105228	0.300581	-0.0223209	0.664899	0.786287	0.105853	0.519881	0.888405	-0.141047	0.162124	0.595415
X11645.9	Prolyl 4-hydroxylase subunit alpha-1	P4HA1	P13674	5033	P4HA1	-0.0467154	0.298463	0.547847	-0.0875056	0.0645839	0.165904	-0.014165	0.924987	0.984878	-0.135248	0.144528	0.565361
X11646.4	Carbohydrate sulfotransferase 9	Carbohydrate sulfotransferase 9	Q7L1S5	83539	CHST9	-0.0315398	0.488854	0.718544	0.060974	0.211701	0.374888	0.0119651	0.93681	0.984878	-0.0645237	0.49048	0.860334
X11647.6	Frizzled-10:Cytoplasmic domain	Frizzled-10:CD	Q9ULW2	11211	FZD10	0.0109685	0.776521	0.897387	0.0673694	0.083594	0.198314	-0.131753	0.30078	0.806882	-0.0729969	0.340026	0.768297
X11651.24	Protein argonaute-1	AGO1	Q9UL18	26523	AGO1	-0.127057	0.00551223	0.0465125	-0.181468	0.000246421	0.00220014	0.0177927	0.907653	0.980964	-0.162594	0.0878265	0.451603
X11653.69	Sodium- and chloride-dependent glycine transporter 1	SC6A9	P48067	6536	SLC6A9	-0.047918	0.22855	0.478464	-0.119074	0.00392247	0.0209505	-0.150148	0.242864	0.771073	-0.143555	0.0747083	0.421518
X11654.77	Neurensin-1	NRSN1	Q8IZ57	140767	NRSN1	-0.076838	0.0690319	0.233363	-0.0559699	0.233154	0.400263	0.07242	0.612359	0.913007	-0.131007	0.143949	0.565062
X11656.110	Ena/VASP-like protein	EVL	Q9UI08	51466	EVL	0.0659153	0.077773	0.250214	0.149871	0.000202725	0.0018658	-0.0479279	0.70132	0.934069	0.112274	0.151569	0.576854
X11657.86	Suppressor of cytokine signaling 7	SOCS7	O14512	30837	SOCS7	-0.0548561	0.231418	0.481114	-0.106942	0.0237707	0.0802931	-0.0692706	0.65723	0.925867	0.0224247	0.814978	0.953724
X11659.31	Clathrin interactor 1	EPN4	Q14677	9685	CLINT1	0.0276884	0.313103	0.563978	0.0305577	0.310428	0.482816	0.0298904	0.749395	0.94612	-0.0335472	0.561818	0.884855
X11661.11	NACHT, LRR and PYD domains-containing protein 1	NALP1	Q9C000	22861	NLRP1	-0.139256	0.000695671	0.0105408	-0.130042	0.00345598	0.0189033	-0.0422922	0.758672	0.948627	-0.154607	0.0755623	0.421783
X11664.32	ADP-ribosylation factor GTPase-activating protein 2	ARFG2	Q8N6H7	84364	ARFGAP2	-0.0267879	0.258558	0.508439	-0.0214325	0.385718	0.555002	-0.188264	0.019293	0.554096	-0.0473186	0.340232	0.768297
X11667.29	Tensin-2	TENC1	Q63HR2	23371	TNS2	-0.0558703	0.233932	0.484206	-0.067498	0.170614	0.325417	0.0091706	0.954605	0.98785	-0.175109	0.0728686	0.416834
X11669.39	Solute carrier organic anion transporter family member 5A1	SO5A1	Q9H2Y9	81796	SLCO5A1	-0.111422	0.0107751	0.0726449	-0.0527859	0.262331	0.432981	-0.211228	0.14951	0.724735	0.0141805	0.875969	0.971171
X11670.18	Probable G-protein coupled receptor 101	GP101	Q96P66	83550	GPR101	0.00229303	0.951907	0.980397	-0.0462733	0.249238	0.419759	0.129913	0.313923	0.811139	-0.0129085	0.869084	0.971171
X11671.19	Peregrin	BRPF1	P55201	7862	BRPF1	0.0930164	0.00511352	0.0442792	0.103034	0.00590531	0.0283107	0.112374	0.310603	0.809514	0.115386	0.0980938	0.477564
X11672.17	Kinesin-like protein KIF16B	KI16B	Q96L93	55614	KIF16B	0.04058	0.158601	0.387529	0.105994	0.000563146	0.00444391	0.0136608	0.887902	0.980964	-0.0369605	0.539452	0.878472
X11677.17	Probable palmitoyltransferase ZDHHC14	ZDH14	Q8IZN3	79683	ZDHHC14	-0.0295161	0.520173	0.740569	-0.0724959	0.139049	0.281983	-0.167139	0.28526	0.799967	-0.145687	0.115469	0.512137
X11678.105	Gap junction delta-2 protein	CXD2	Q9UKL4	57369	GJD2	0.000391398	0.992863	0.996331	-0.0896543	0.0615774	0.160426	0.0898712	0.550894	0.894442	0.0100583	0.912671	0.97946
X11683.19	ADP-ribosylation factor-binding protein GGA3	GGA3	Q9NZ52	23163	GGA3	-0.0288402	0.148472	0.373982	-0.00704595	0.732951	0.833926	-0.153911	0.0236765	0.567596	-0.0587148	0.161208	0.592821
X11690.47	Anaphase-promoting complex subunit 7	APC7	Q9UJX3	51434	ANAPC7	-0.13457	0.00503256	0.0436927	-0.129131	0.0120744	0.0493153	-0.252545	0.124096	0.693319	-0.131557	0.191009	0.630912
X11692.21	SHC-transforming protein 4	SHC4	Q6S5L8	399694	SHC4	-0.0219266	0.619521	0.810369	0.00417562	0.929653	0.961373	0.447884	0.00205592	0.496724	-0.0740395	0.408236	0.812789
X11699.16	Protein tyrosine phosphatase type IVA 2	TP4A2	Q12974	8073	PTP4A2	-0.0402961	0.298509	0.547847	-0.0281498	0.469578	0.631874	-0.133151	0.296809	0.804071	-0.178912	0.0254592	0.252037
X11708.2	Lipocalin-1	LCN1	P31025	3933	LCN1	0.137943	0.00139149	0.0172487	0.154173	0.000741014	0.00556983	0.38478	0.00667229	0.496724	0.269023	0.00238389	0.0534351
X11709.29	Carnitine O-palmitoyltransferase 1, muscle isoform	CPT1B	Q92523	1375	CPT1B	0.0294491	0.441697	0.681844	0.0688307	0.0931823	0.212956	-0.444431	0.000487123	0.496724	-0.0158626	0.83955	0.963841
X11712.207	Protein unc-45 homolog A	UN45A	Q9H3U1	55898	UNC45A	0.078907	0.0225761	0.118287	-0.0682656	0.0419593	0.122341	0.0808782	0.469185	0.868525	-0.0169397	0.805572	0.94993
X11715.1	POU domain, class 2, transcription factor 1	PO2F1	P14859	5451	POU2F1	-0.0571257	0.138638	0.358645	-0.122884	0.00431288	0.0225794	0.136219	0.299692	0.806244	-0.0802741	0.312951	0.749293
X11716.28	Leucine-rich repeat, immunoglobulin-like domain and transmembrane domain-containing protein 2	LRIT2	A6NDA9	340745	LRIT2	-0.0917392	0.0410175	0.171321	-0.0858376	0.0805371	0.193073	-0.102124	0.504965	0.880524	-0.0729602	0.436913	0.828919
X11814.29	Hepatocyte growth factor receptor	Met	P08581	4233	MET	0.110725	0.0114585	0.0759406	0.0827958	0.0756242	0.18444	-0.0653381	0.652786	0.925642	0.149465	0.0967025	0.47362
X11816.84	Tyrosine-protein kinase JAK2	JAK2	O60674	3717	JAK2	-0.00570904	0.842999	0.92928	0.0611251	0.0454202	0.129405	-0.090103	0.35193	0.82528	0.066481	0.260529	0.70681
X11817.1	Ribosomal protein S6 kinase beta-1	KS6B1	P23443	6198	RPS6KB1	-0.0651142	0.0340737	0.152938	-0.127099	1.09074e-05	0.000150136	-0.0746389	0.436162	0.857125	-0.136911	0.0195349	0.211091
X11825.27	Peroxisome proliferator-activated receptor gamma coactivator 1-alpha	PRGC1	Q9UBK2	10891	PPARGC1A	-0.0808464	0.060498	0.215577	-0.096837	0.0464446	0.131303	0.113818	0.44433	0.858001	-0.00160146	0.986095	0.997437
X11827.7	Nuclear receptor ROR-gamma	RORG	P51449	6097	RORC	0.00699267	0.869498	0.942467	0.011637	0.803098	0.881261	-0.0456737	0.74729	0.946033	-0.0269161	0.759364	0.935708
X11830.48	Tyrosine-protein phosphatase non-receptor type 11	SHP-2	Q06124	5781	PTPN11	0.0109507	0.739042	0.877942	-0.107973	0.000591466	0.00460827	-0.0210727	0.845354	0.972756	-0.0743286	0.258099	0.706058
X11833.83	Frataxin, mitochondrial	FRDA	Q16595	2395	FXN	-0.106155	0.0203679	0.112142	-0.0659615	0.197972	0.358063	-0.0155233	0.921958	0.98464	-0.0717285	0.462584	0.84387
X11836.144	Epithelial discoidin domain-containing receptor 1	discoidin domain receptor 1	Q08345	780	DDR1	0.0166824	0.687441	0.846954	-0.0275482	0.528577	0.679702	-0.0478371	0.730654	0.940925	-0.0685043	0.436467	0.828919
X11837.7	Tumor necrosis factor receptor superfamily member 18	GITR	Q9Y5U5	8784	TNFRSF18	-0.111795	0.0101612	0.0692966	-0.0816129	0.0838794	0.198706	-0.134682	0.380617	0.83332	-0.0264669	0.766554	0.939281
X11838.130	Piezo-type mechanosensitive ion channel component 1	FA38A	Q92508	9780	PIEZO1	-0.0456365	0.293967	0.544808	-0.0855879	0.0687019	0.172853	-0.148351	0.325455	0.814262	-0.128235	0.159666	0.589809
X11851.21	Triggering receptor expressed on myeloid cells 2	TREM2	Q9NZC2	54209	TREM2	0.0738423	0.0749965	0.245055	0.334504	3.74747e-14	3.53707e-12	0.280944	0.0349076	0.596414	0.270324	0.00118031	0.0359368
X11910.27	Homeobox protein DLX-4	DLX4	Q92988	1748	DLX4	-0.0443641	0.149787	0.375687	-0.0592892	0.0504055	0.138704	0.0780657	0.461365	0.863476	-0.0597219	0.343162	0.769872
X11911.13	Leucine-rich repeat-containing protein 4B:Cytoplasmic domain	LRC4B:CD	Q9NT99	94030	LRRC4B	-0.0138218	0.759039	0.888288	-0.061902	0.193627	0.353689	0.102444	0.479125	0.872542	-0.0241101	0.79174	0.946935
X11926.23	Alpha- and gamma-adaptin-binding protein p34	P34	Q6PD74	79719	AAGAB	0.0409661	0.284154	0.535636	-0.00421105	0.914344	0.953452	-0.0352113	0.795868	0.957853	0.0366278	0.639921	0.909031
X11934.9	Integrator complex subunit 3	INT3	Q68E01	65123	INTS3	-0.024728	0.607805	0.802191	-0.055323	0.2772	0.448667	-0.0581101	0.716652	0.937634	0.102064	0.319629	0.755289
X11949.25	Epidermal growth factor:Cytoplasmic domain	EGF:CD	P01133	1950	EGF	0.0559269	0.240434	0.48999	0.0319695	0.525895	0.677836	-0.335526	0.0428978	0.606907	0.0679068	0.485015	0.857504
X11952.1	Immunoglobulin superfamily DCC subclass member 3:Cytoplasmic domain	IGDC3:CD	Q8IVU1	9543	IGDCC3	-0.0195599	0.68177	0.844257	0.0002503	0.996034	0.997242	0.0377652	0.811241	0.963198	-0.140235	0.164267	0.59731
X11955.1	Rho GTPase-activating protein 1:Rho-GTPase activating protein domain	RHG01:Rho-GAP	Q07960	392	ARHGAP1	0.00719709	0.87127	0.943376	0.29991	4.47689e-10	1.81465e-08	-0.142364	0.331024	0.815465	0.129388	0.163087	0.595642
X11967.23	Cellular retinoic acid-binding protein 1	RABP1	P29762	1381	CRABP1	0.0612213	0.0556931	0.204994	0.112971	0.000499065	0.00400647	-0.0888961	0.376578	0.83332	0.0567396	0.360062	0.781761
X11969.5	Protein S100-A2	S100A2	P29034	6273	S100A2	0.00382772	0.927901	0.969578	-0.133417	0.00219495	0.0132681	0.00515912	0.970569	0.989589	-0.154388	0.0755445	0.421783
X11988.24	Receptor-type tyrosine-protein phosphatase H	PTPRH	Q9HD43	5794	PTPRH	-0.0360544	0.370278	0.619757	0.0418936	0.333933	0.505279	-0.156348	0.224757	0.76558	-0.0214779	0.788767	0.94672
X11989.35	ER membrane protein complex subunit 1	EMC1	Q8N766	23065	EMC1	-0.067876	0.140426	0.361432	-0.0490519	0.311071	0.483473	-0.0993753	0.515906	0.887885	-0.136922	0.150237	0.576508
X12001.7	Tight junction protein ZO-1	ZO1	Q07157	7082	TJP1	0.0158015	0.680091	0.84319	0.105767	0.010941	0.0461015	-0.204805	0.104596	0.681169	-0.0775792	0.325266	0.759376
X12008.3	T-cell antigen CD7	CD7	P09564	924	CD7	-0.0206059	0.62744	0.814024	0.051201	0.261224	0.431836	0.117908	0.400033	0.837309	0.12788	0.145746	0.568206
X12014.19	6-pyruvoyl tetrahydrobiopterin synthase	PTPS	Q03393	5805	PTS	0.0893868	0.0385757	0.165788	0.0707225	0.133358	0.273887	-0.164145	0.254361	0.775756	0.0294606	0.746091	0.934112
X12016.60	E3 ubiquitin-protein ligase CBL	CBL	P22681	867	CBL	0.0556142	0.0423263	0.173826	0.0392558	0.169035	0.323153	0.00144539	0.987478	0.994704	-0.0572237	0.31187	0.748613
X12018.84	Thiamin pyrophosphokinase 1	TPK1	Q9H3S4	27010	TPK1	-0.184903	6.65233e-05	0.00165108	-0.075412	0.124504	0.260737	-0.148204	0.343405	0.821296	0.0371013	0.707402	0.922288
X12020.39	Bisphosphoglycerate mutase	PMGE	P07738	669	BPGM	-0.0046285	0.911499	0.963101	-0.162489	0.000332096	0.00283849	0.160385	0.240655	0.767517	-0.0633084	0.457122	0.839544
X12022.12	Mothers against decapentaplegic homolog 4	SMAD4	Q13485	4089	SMAD4	-0.0334398	0.377282	0.626711	-0.0617938	0.0940247	0.213984	-0.0721957	0.56843	0.897618	-0.0417234	0.593693	0.893705
X12030.82	Desmin	Desmin	P17661	1674	DES	0.0389505	0.216894	0.466784	0.0612367	0.0740246	0.182221	-0.0871012	0.402552	0.839539	0.0735798	0.257596	0.705905
X12033.3	Mitotic checkpoint serine/threonine-protein kinase BUB1	BUB1	O43683	699	BUB1	-0.125114	0.00994877	0.0685417	-0.0137756	0.79018	0.873752	-0.358476	0.0360357	0.596414	0.0243784	0.814427	0.953724
X12041.33	Heat shock 70 kDa protein 1-like	HS71L	P34931	3305	HSPA1L	0.062243	0.0993566	0.290222	0.111907	0.00576843	0.0279004	-0.0848872	0.495322	0.879096	0.0313392	0.681894	0.913548
X12046.51	TAR DNA-binding protein 43	TADBP	Q13148	23435	TARDBP	0.0296337	0.510771	0.734421	0.00310543	0.948168	0.972129	-0.173457	0.237533	0.76558	-0.0470115	0.611864	0.900727
X12077.32	Growth/differentiation factor 8	Myostatin	O14793	2660	MSTN	-0.017739	0.689105	0.846954	-0.263082	4.40552e-08	1.15505e-06	-0.0077088	0.958405	0.989356	-0.14058	0.13228	0.545891
X12329.21	Ribosomal protein S6 kinase alpha-1	KS6A1	Q15418	6195	RPS6KA1	-0.0540376	0.213177	0.462852	0.00220963	0.961388	0.980533	0.31029	0.032505	0.591626	-0.0135473	0.880979	0.971171
X12332.7	Eukaryotic elongation factor 2 kinase	EF2K	O00418	29904	EEF2K	-0.00632663	0.890702	0.952461	-0.0264813	0.594887	0.733306	-0.0316122	0.83548	0.970101	-0.0110756	0.908699	0.977336
X12333.87	Ribose-5-phosphate isomerase	RPIA	P49247	22934	RPIA	0.00129999	0.976741	0.990534	-0.0369333	0.425491	0.591586	-0.1342	0.345861	0.821296	0.0308913	0.731037	0.928482
X12334.25	Serine hydroxymethyltransferase, cytosolic	cSHMT	P34896	6470	SHMT1	-0.0983546	0.0189826	0.106558	-0.0865903	0.0420642	0.122485	0.0740007	0.596481	0.907314	-0.101756	0.231982	0.683634
X12338.27	Pikachurin	EGFLA	Q63HQ2	133584	EGFLAM	0.174642	7.16054e-06	0.0002643	0.0765907	0.0669916	0.16956	0.0654878	0.621826	0.916674	0.186893	0.020759	0.221934
X12340.17	Alanine--tRNA ligase, cytoplasmic	SYAC	P49588	16	AARS1	0.000467288	0.985684	0.994679	-0.0506495	0.0607398	0.158934	-0.116219	0.185351	0.736176	-0.0290599	0.590138	0.892384
X12341.8	Dual specificity protein phosphatase 6	DUS6	Q16828	1848	DUSP6	0.00239719	0.95895	0.983664	0.0814015	0.095919	0.217331	0.00144158	0.99241	0.996207	-0.0138826	0.884669	0.971487
X12343.14	Arf-GAP with coiled-coil, ANK repeat and PH domain-containing protein 2	CENB2	Q15057	23527	ACAP2	-0.0162684	0.678811	0.842394	0.0733631	0.083687	0.198393	0.0117983	0.930079	0.984878	-0.0821641	0.320804	0.755869
X12345.4	Anaphase-promoting complex subunit 10	APC10	Q9UM13	10393	ANAPC10	-0.0187547	0.687549	0.846954	0.00980098	0.836881	0.903247	0.138388	0.368622	0.830772	-0.0650838	0.480185	0.853074
X12348.46	Serine--tRNA ligase, mitochondrial	SYSM	Q9NP81	54938	SARS2	0.068418	0.0519424	0.196667	0.0474693	0.177969	0.334711	0.212229	0.0625697	0.646659	0.0760276	0.291486	0.733594
X12350.86	Protein C-ets-2	ETS2	P15036	2114	ETS2	0.133403	0.00214112	0.0243484	-0.0044218	0.92984	0.961416	0.122693	0.410945	0.844054	0.0844211	0.374907	0.790848
X12351.25	Signal transducer and activator of transcription 1-alpha/beta	STAT1	P42224	6772	STAT1	0.0177908	0.453535	0.693155	0.0771054	0.00274742	0.015812	-0.0318838	0.690736	0.932751	0.0762746	0.126748	0.534413
X12352.70	Arrestin domain-containing protein 3	ARRD3	Q96B67	57561	ARRDC3	-0.0103887	0.809576	0.912465	0.371293	1.4295e-14	1.54831e-12	0.106515	0.457415	0.861921	0.29963	0.00095758	0.0317289
X12355.223	Ribosome-recycling factor, mitochondrial	RRFM	Q96E11	92399	MRRF	0.0236875	0.521773	0.741342	0.0225784	0.584577	0.725996	0.101313	0.392861	0.834415	0.0030698	0.968806	0.992179
X12356.65	Sorcin	Sorcin	P30626	6717	SRI	-0.0116478	0.732967	0.875083	-0.0570155	0.105283	0.2321	-0.0522816	0.641753	0.921889	-0.0471879	0.491603	0.860858
X12357.41	Synaptosomal-associated protein 29	SNP29	O95721	9342	SNAP29	-0.0784871	0.0683474	0.232028	-0.00643961	0.882435	0.933579	-0.128959	0.373802	0.832753	0.0610052	0.493634	0.861215
X12358.6	Immunoglobulin-binding protein 1	IGBP1	P78318	3476	IGBP1	-0.0216658	0.425136	0.668143	-0.0453471	0.130131	0.269016	-0.109368	0.228	0.76558	-0.0255738	0.649186	0.910673
X12361.102	Ras-related protein R-Ras2	RRAS2	P62070	22800	RRAS2	-0.0715832	0.117755	0.323227	-0.0613356	0.209947	0.372682	0.201726	0.181543	0.732714	0.0975084	0.306957	0.7464
X12363.70	Tribbles homolog 2	TRIB2	Q92519	28951	TRIB2	-0.00894034	0.824697	0.919779	-0.0843989	0.0520801	0.142187	-0.21979	0.0945639	0.681169	0.0218213	0.790534	0.94672
X12365.108	RuvB-like 1	RUVB1	Q9Y265	8607	RUVBL1	0.0715747	0.129615	0.344404	0.0961379	0.0535654	0.145222	-0.00177995	0.990757	0.995786	0.0153156	0.876496	0.971171
X12366.16	Gamma-crystallin D	CRGD	P07320	1421	CRYGD	-0.0875213	0.0424663	0.174054	-0.0917912	0.0479919	0.133698	0.0552215	0.702045	0.934069	-0.209738	0.0182847	0.203379
X12367.52	Macoilin	MACOI	Q8N5G2	55219	MACO1	-0.0984753	0.0170228	0.098831	-0.0909391	0.0591729	0.156424	0.0463154	0.738494	0.943393	-0.0952793	0.288012	0.72973
X12368.18	Histone acetyltransferase KAT2B	PCAF	Q92831	8850	KAT2B	-0.0912745	0.034951	0.155502	-0.088821	0.0515269	0.140968	0.0670061	0.642441	0.921889	-0.0468681	0.597424	0.894898
X12370.30	Apolipoprotein F	Apo F	Q13790	319	APOF	0.233153	1.43321e-08	1.19864e-06	0.352499	8.88492e-15	1.02863e-12	0.0137885	0.922379	0.98464	0.436898	5.00969e-07	0.000114135
X12372.50	Tropomyosin alpha-3 chain	Tropomyosin alpha-3 chain	P06753	7170	TPM3	-0.0435395	0.355923	0.60733	-0.0472832	0.365527	0.536914	-0.188949	0.227152	0.76558	0.0355933	0.72824	0.927826
X12373.73	Transformer-2 protein homolog beta	TRA2B	P62995	6434	TRA2B	0.0241341	0.578977	0.783468	0.12232	0.0155445	0.05985	0.113488	0.440473	0.857127	0.0595945	0.524411	0.874015
X12376.85	Cyclin-dependent kinase 4 inhibitor D	p19-INK4d	P55273	1032	CDKN2D	0.00276973	0.92104	0.967612	-0.0268376	0.340952	0.512554	-0.114328	0.218095	0.76558	-0.0318169	0.575173	0.886317
X12378.71	Tapasin	TPSN	O15533	6892	TAPBP	0.000402049	0.993157	0.996395	0.0585363	0.240845	0.409293	-0.121458	0.428224	0.85317	-0.124512	0.208844	0.653148
X12381.26	Carbonyl reductase [NADPH] 1	CBR1	P16152	873	CBR1	-0.00300224	0.941599	0.974256	0.255349	1.56782e-08	4.58344e-07	-0.0808633	0.545227	0.894442	0.293349	0.000694969	0.0252583
X12382.2	Probable ATP-dependent RNA helicase DDX58	DDX58	O95786	23586	DDX58	-0.0936912	0.0306924	0.143819	-0.0124861	0.785843	0.87086	-0.0295399	0.838082	0.970739	-0.100356	0.261174	0.70681
X12385.4	Calpain-3	CAN3	P20807	825	CAPN3	-0.00157379	0.971944	0.988106	-0.0878595	0.0787539	0.190248	-0.224015	0.135759	0.706062	-0.129389	0.169434	0.603069
X12386.11	Aminopeptidase B	AMPB	Q9H4A4	6051	RNPEP	0.0383195	0.387755	0.635077	0.0038673	0.935555	0.964747	-0.0206971	0.888413	0.980964	0.0878182	0.34052	0.768297
X12387.7	PDZ and LIM domain protein 4	PDLI4	P50479	8572	PDLIM4	-0.0256415	0.563241	0.772899	0.030619	0.508242	0.662972	-0.113995	0.426326	0.852523	-0.143366	0.100645	0.48191
X12389.4	Origin recognition complex subunit 6	ORC6	Q9Y5N6	23594	ORC6	0.010635	0.812552	0.91426	0.12196	0.00861853	0.0379871	0.169795	0.253414	0.775756	0.0565986	0.53389	0.876158
X12392.30	ADP-ribosylation factor-like protein 1	ARL1	P40616	400	ARL1	-0.25169	7.2464e-08	4.78769e-06	-0.0814023	0.096402	0.218126	-0.069345	0.652502	0.925642	-0.123082	0.213314	0.659985
X12394.53	Transmembrane protein C16orf54	CP054	Q6UWD8	283897	C16orf54	-0.124231	0.00877374	0.0632577	-0.00121615	0.981006	0.988939	-0.070943	0.63505	0.920686	-0.188368	0.0475114	0.338922
X12395.86	Aspartate--tRNA ligase, mitochondrial	SYDM	Q6PI48	55157	DARS2	0.0548251	0.0699446	0.23567	-0.031751	0.294362	0.464941	0.131194	0.180858	0.732438	0.0723824	0.229182	0.67993
X12396.19	3-hydroxyisobutyryl-CoA hydrolase, mitochondrial	HIBCH	Q6NVY1	26275	HIBCH	-0.0511079	0.13343	0.349645	-0.0073497	0.824589	0.894738	0.145266	0.200364	0.754353	0.00183311	0.978789	0.995577
X12398.15	Paired box protein Pax-4	PAX4	O43316		PAX4	-0.109574	0.0223585	0.117801	-0.0939978	0.0670266	0.16956	-0.0886901	0.593566	0.906749	-0.0234567	0.812415	0.953228
X12399.194	Coiled-coil domain-containing protein 50	CCD50	Q8IVM0	152137	CCDC50	-0.0672607	0.112311	0.312416	0.184015	3.58569e-05	0.000427981	0.00341958	0.981145	0.993323	0.0928384	0.313458	0.749426
X12400.25	Ubiquitin-conjugating enzyme E2 T	UBE2T	Q9NPD8	29089	UBE2T	-0.0090748	0.814586	0.915924	-0.0977019	0.0131696	0.0527664	0.0857374	0.502122	0.879096	-0.0182648	0.814538	0.953724
X12401.3	AMSH-like protease	STALP	Q96FJ0	57559	STAMBPL1	0.0151396	0.710211	0.858967	0.14276	0.00129621	0.00874104	-0.136716	0.305593	0.80805	0.0297837	0.726063	0.927693
X12403.30	Ras-related protein Rab-39B	RB39B	Q96DA2	116442	RAB39B	-0.0049841	0.882431	0.949621	0.0867588	0.0159079	0.0606481	-0.0619822	0.571499	0.898429	-0.0137302	0.838032	0.963437
X12406.119	GTP-binding protein Di-Ras3	ARHI	O95661	9077	DIRAS3	0.0318847	0.483316	0.715351	-0.118394	0.0172069	0.0636182	0.106931	0.491467	0.879091	0.00120205	0.989809	0.997509
X12408.333	Ras-related protein Rab-22A	RB22A	Q9UL26	57403	RAB22A	-0.0876628	0.0274965	0.134074	-0.083691	0.0324016	0.10098	0.123887	0.352373	0.82528	-0.089969	0.272154	0.716409
X12409.90	Ras-related protein Rab-7b	RAB7B	Q96AH8	338382	RAB7B	-0.14762	0.000993628	0.013508	-0.0819714	0.0736469	0.181426	0.0938802	0.532902	0.891653	-0.164379	0.0764947	0.424076
X12411.60	Protein max	MAX	P61244	4149	MAX	0.0385245	0.118234	0.324033	0.0690565	0.00414301	0.0218808	-0.0866306	0.259065	0.777242	-0.0643015	0.174127	0.609351
X12414.31	14-3-3 protein beta/alpha	14-3-3 protein beta/alpha	P31946	7529	YWHAB	-0.0303864	0.152959	0.380211	-0.00117231	0.956222	0.977528	-0.0730824	0.31047	0.809514	-0.0216796	0.627215	0.905767
X12415.122	Endothelial differentiation-related factor 1	EDF1	O60869	8721	EDF1	0.0476982	0.0844487	0.264032	0.0598509	0.0367969	0.110671	-0.0169848	0.850495	0.973865	-0.0251509	0.653445	0.911512
X12417.46	EKC/KEOPS complex subunit TPRKB	TPRKB	Q9Y3C4	51002	TPRKB	-0.0913771	0.0160466	0.0953415	0.0900931	0.0270593	0.0884617	-0.33907	0.00860212	0.496724	0.0206964	0.796707	0.947625
X12422.143	Arachidonate 15-lipoxygenase B	LX15B	O15296	247	ALOX15B	0.128004	0.00741285	0.0564248	0.117595	0.0214962	0.0744369	0.0677886	0.66449	0.928904	0.162954	0.0957012	0.472047
X12423.38	APOBEC1 complementation factor	A1CF	Q9NQ94	29974	A1CF	-0.0470734	0.310763	0.561908	-0.0222698	0.647073	0.772396	-0.0728232	0.626151	0.91734	-0.111609	0.244318	0.694884
X12424.107	Thymocyte nuclear protein 1	THYN1	Q9P016	29087	THYN1	0.02175	0.62791	0.814024	-0.0104578	0.838685	0.903652	0.289707	0.0556329	0.636461	-0.0600719	0.51994	0.873801
X12425.104	ADP-ribosylation factor 6	ARF6	P62330	382	ARF6	0.044456	0.279615	0.531632	0.116482	0.00516961	0.0256169	-0.0800444	0.546859	0.894442	0.11775	0.149762	0.575277
X12427.8	M-phase inducer phosphatase 2	MPIP2	P30305	994	CDC25B	0.173554	1.19678e-06	5.85712e-05	0.105891	0.00314141	0.0175744	0.116333	0.317575	0.811812	0.226661	0.00191279	0.0475105
X12428.2	Lysophospholipase-like protein 1	LYPL1	Q5VWZ2	127018	LYPLAL1	-0.086904	0.0415946	0.172406	-0.0198367	0.668099	0.789506	-0.0381534	0.787056	0.956595	-0.0654736	0.463141	0.843969
X12430.78	Polyadenylate-binding protein-interacting protein 1	PAIP1	Q9H074	10605	PAIP1	-0.0321123	0.437798	0.679157	0.0331789	0.456299	0.620578	-0.122623	0.357213	0.826776	-0.0905329	0.285596	0.727423
X12431.13	Protein pelota homolog	PELO	Q9BRX2	53918	PELO	-0.0693828	0.143886	0.366906	-0.0531185	0.311455	0.483843	-0.195829	0.226011	0.76558	0.0486305	0.621083	0.90235
X12432.23	Calcyclin-binding protein	CYBP	Q9HB71	27101	CACYBP	0.0215417	0.313322	0.564065	-0.00998671	0.651748	0.776154	-0.182677	0.00822102	0.496724	-0.0392787	0.356593	0.779103
X12433.8	ADP-ribosylation factor-like protein 11	ARL11	Q969Q4	115761	ARL11	0.0991566	0.0262638	0.130078	0.0615872	0.168121	0.322057	-0.160385	0.278662	0.796919	0.0502205	0.589564	0.892384
X12434.25	IST1 homolog	K0174	P53990	9798	IST1	0.0230082	0.218417	0.468381	-0.0692525	0.000603407	0.00467375	0.00581305	0.923938	0.984644	-0.0648407	0.0866108	0.448462
X12436.84	Glutathione S-transferase omega-1	GST omega-1	P78417	9446	GSTO1	-0.000544902	0.990507	0.996331	-0.0748458	0.132768	0.27293	-0.254696	0.0969538	0.681169	0.0148348	0.877746	0.971171
X12437.18	Serine/threonine-protein kinase ULK3	ULK3	Q6PHR2	25989	ULK3	-0.210706	4.01358e-06	0.000164706	-0.104357	0.0384403	0.114403	-0.183435	0.233709	0.76558	-0.0454472	0.640018	0.909031
X12438.127	DNA-3-methyladenine glycosylase	3MG	P29372	4350	MPG	0.0485891	0.218799	0.468813	0.0746794	0.089783	0.207891	0.0023353	0.986059	0.99467	0.0114437	0.890923	0.972952
X12439.67	Interferon regulatory factor 9	ISGF3	Q00978	10379	IRF9	-0.0864771	0.0596195	0.212807	-0.112111	0.0211018	0.0736571	0.0614248	0.681232	0.931758	0.116198	0.212345	0.658757
X12442.4	Rho-related GTP-binding protein RhoD	RHOD	O00212	29984	RHOD	0.0608951	0.160707	0.391082	-0.00540926	0.905096	0.947697	0.0837409	0.556813	0.894442	0.0867264	0.336181	0.767192
X12444.39	Nuclear receptor subfamily 5 group A member 2	NR5A2	O00482	2494	NR5A2	-0.0292085	0.531542	0.74937	-0.022535	0.650978	0.775516	0.00474038	0.97655	0.991532	-0.0208034	0.829522	0.959498
X12445.50	Ankyrin repeat domain-containing protein 27	ANR27	Q96NW4	84079	ANKRD27	-0.0504376	0.16856	0.403213	0.028605	0.494966	0.652731	-0.176335	0.139596	0.71284	0.179504	0.0220607	0.229535
X12446.49	Glutathione S-transferase A1	GST A1-1	P08263	2938	GSTA1	-0.222043	1.97068e-06	9.04185e-05	-0.217572	2.35573e-05	0.000297597	-0.0451019	0.787922	0.956595	-0.21334	0.03242	0.280227
X12448.246	Glycylpeptide N-tetradecanoyltransferase 1	NMT1	P30419	4836	NMT1	0.0258014	0.149147	0.374553	0.0206214	0.291936	0.462658	-0.0732084	0.205828	0.757452	-0.00969258	0.789537	0.94672
X12450.42	Phosphomevalonate kinase	PMVK	Q15126	10654	PMVK	-0.0346603	0.33473	0.586621	-0.0601922	0.0759438	0.185015	0.00958775	0.935405	0.984878	-0.0526437	0.466079	0.844494
X12452.32	Histone-lysine N-methyltransferase SUV420H2	SV422	Q86Y97	84787	KMT5C	0.0748024	0.0277864	0.13489	0.0726407	0.0397197	0.117365	0.124446	0.246014	0.772652	-0.000889498	0.989388	0.99746
X12453.161	Nuclear RNA export factor 1	NXF1	Q9UBU9	10482	NXF1	-0.0197072	0.651624	0.828699	-0.0141218	0.763214	0.85554	0.153516	0.304269	0.80805	0.0252667	0.780135	0.944119
X12454.105	N-terminal Xaa-Pro-Lys N-methyltransferase 1	NTM1A	Q9BV86	28989	NTMT1	-0.110541	0.0144376	0.0891491	-0.079401	0.109531	0.239231	-0.0821973	0.594925	0.907055	-0.0605165	0.527385	0.875183
X12455.48	Myoneurin	MYNN	Q9NPC7	55892	MYNN	0.0328972	0.373725	0.622592	0.0583714	0.128175	0.266055	-0.101927	0.400215	0.837309	0.043327	0.560988	0.884855
X12456.5	6-phosphofructo-2-kinase/fructose-2,6-bisphosphatase 3	F263	Q16875	5209	PFKFB3	0.0425369	0.211991	0.461642	0.107914	0.00336376	0.0185534	-0.159302	0.161833	0.728473	0.00679471	0.923243	0.98017
X12457.10	1,2-dihydroxy-3-keto-5-methylthiopentene dioxygenase	MTND	Q9BV57	55256	ADI1	-0.0769731	0.0892477	0.271983	-0.0106288	0.832238	0.900228	-0.29502	0.050449	0.624348	0.0606894	0.520451	0.873801
X12458.79	Calcineurin B homologous protein 1	CHP1	Q99653	11261	CHP1	0.089646	0.0394089	0.167657	0.249929	5.00251e-08	1.29108e-06	0.0206474	0.88751	0.980964	0.121824	0.184884	0.622918
X12459.13	Pleckstrin homology domain-containing family A member 1	PKHA1	Q9HB21	59338	PLEKHA1	-0.0885443	0.036114	0.15932	-0.120325	0.0110462	0.0462921	-0.0325281	0.818329	0.964306	-0.11846	0.183268	0.619677
X12460.18	Proteasome subunit alpha type-7	PSA7	O14818	5688	PSMA7	-0.0342592	0.394173	0.64098	-0.0504952	0.244789	0.413531	-0.0344394	0.800659	0.959368	0.0316545	0.708622	0.922288
X12461.8	NAD-dependent protein deacylase sirtuin-5, mitochondrial	SIRT5	Q9NXA8	23408	SIRT5	-0.0395506	0.354277	0.60499	0.0126191	0.790484	0.873752	-0.0571532	0.697192	0.933833	0.0563874	0.527464	0.875183
X12462.20	Histone-lysine N-methyltransferase SETMAR	SETMR	Q53H47	6419	SETMAR	-0.0296864	0.533713	0.751383	-0.0786005	0.119169	0.254178	0.0309032	0.849346	0.973838	0.0600917	0.541993	0.878976
X12463.7	Kelch-like protein 13	KLH13	Q9P2N7	90293	KLHL13	0.106197	0.00213368	0.0243056	0.125484	0.000780164	0.00576571	-0.168232	0.139612	0.71284	0.117494	0.097188	0.475293
X12466.7	Heterogeneous nuclear ribonucleoprotein A1	ROA1	P09651	3178	HNRNPA1	0.0130829	0.63974	0.820571	0.0456432	0.120619	0.256082	0.0124363	0.893915	0.980964	0.00219888	0.969172	0.992179
X12469.19	Microtubule-associated protein RP/EB family member 1	MARE1	Q15691	22919	MAPRE1	-0.00535885	0.788513	0.904149	0.00673021	0.747173	0.844003	-0.151294	0.0241402	0.567596	-0.00935424	0.821417	0.955981
X12471.47	Double-stranded RNA-binding protein Staufen homolog 1	STAU1	O95793	6780	STAU1	0.0131674	0.760339	0.888635	0.0369737	0.407785	0.576184	-0.0940156	0.52323	0.888405	-0.101869	0.249822	0.697766
X12473.48	BTB/POZ domain-containing protein KCTD5	KCTD5	Q9NXV2	54442	KCTD5	0.0282917	0.380179	0.629377	0.0208262	0.539308	0.688809	-0.0728506	0.47481	0.870447	0.0495928	0.432925	0.827644
X12475.48	Chloride intracellular channel protein 5	CLIC5	Q9NZA1	53405	CLIC5	0.110114	0.00753387	0.0572141	-0.233507	2.03448e-07	4.57204e-06	0.124556	0.374547	0.83321	-0.211479	0.0158058	0.183623
X12476.50	Fructose-2,6-bisphosphatase TIGAR	TIGAR	Q9NQ88	57103	TIGAR	-0.109358	0.0209452	0.113701	-0.0466216	0.362094	0.533889	-0.159044	0.305726	0.80805	-0.00799271	0.935226	0.981801
X12477.42	Translin	TSN	Q15631	7247	TSN	-0.0428811	0.333841	0.585806	-0.000634844	0.989523	0.993198	0.0737172	0.619704	0.915764	-0.0433442	0.635084	0.908226
X12478.15	60S ribosomal protein L30	RL30	P62888	6156	RPL30	0.0369629	0.304983	0.555103	0.0694258	0.103968	0.230122	0.103443	0.400982	0.838118	0.169042	0.0330913	0.282336
X12479.50	cAMP-dependent protein kinase type I-beta regulatory subunit	KAP1	P31321	5575	PRKAR1B	0.0156311	0.723817	0.86887	0.248779	1.77367e-08	5.16239e-07	-0.242236	0.0861492	0.66362	0.099244	0.277264	0.720014
X12482.5	Nucleosome-remodeling factor subunit BPTF	BPTF	Q12830	2186	BPTF	-0.106466	0.0118698	0.0775671	0.00432813	0.919348	0.956684	-0.0762438	0.583226	0.903164	-0.0334845	0.697962	0.920335
X12483.62	Nuclear receptor ROR-beta	RORB	Q92753	6096	RORB	-0.0222736	0.635584	0.818415	-0.0916614	0.0653135	0.166935	-0.137337	0.361154	0.829087	0.122928	0.194633	0.635875
X12484.67	Phosphatidylinositol transfer protein beta isoform	PIPNB	P48739	23760	PITPNB	0.0523969	0.0543259	0.201874	0.112444	0.000141879	0.00138873	-0.123492	0.182056	0.73344	-0.047908	0.398246	0.80551
X12486.8	Glutaredoxin-2, mitochondrial	GLRX2	Q9NS18	51022	GLRX2	-0.100577	0.0328405	0.149639	0.169555	0.000779809	0.00576571	0.0458531	0.766366	0.949509	-0.00165242	0.986877	0.997437
X12488.9	Malignant T-cell-amplified sequence 1	MCTS1	Q9ULC4	28985	MCTS1	-0.00150335	0.973886	0.989188	-0.19198	9.31515e-05	0.000978461	0.235442	0.126929	0.697935	0.0372896	0.696343	0.919786
X12490.92	Ragulator complex protein LAMTOR3	LTOR3	Q9UHA4	8649	LAMTOR3	0.0339541	0.458523	0.697342	0.0666981	0.183722	0.341841	-0.0569804	0.707294	0.9346	0.0823836	0.382717	0.795838
X12491.23	Chloride intracellular channel protein 4	CLIC4	Q9Y696	25932	CLIC4	0.010822	0.689519	0.846954	-0.0406598	0.125396	0.262264	-0.0678517	0.451824	0.859792	-0.111399	0.0466115	0.334378
X12493.42	Ubiquitin thioesterase OTUB2	OTUB2	Q96DC9	78990	OTUB2	0.000428801	0.992489	0.996331	0.00481563	0.921244	0.957417	0.08677	0.571507	0.898429	0.017256	0.85745	0.967434
X12494.99	Gamma-aminobutyric acid receptor-associated protein-like 2	GBRL2	P60520	11345	GABARAPL2	0.0153657	0.519226	0.740454	-0.0407431	0.0916506	0.210694	-0.0551365	0.48096	0.873632	-0.0782318	0.107564	0.496628
X12497.29	Tudor-interacting repair regulator protein	SDOS	Q9BRJ7	84309	NUDT16L1	0.0279153	0.484424	0.715856	-0.00597053	0.88372	0.934058	-0.102069	0.452929	0.860306	0.10261	0.226302	0.677164
X12498.12	Tax1-binding protein 3	TX1B3	O14907	30851	TAX1BP3	-0.041144	0.267573	0.518607	0.124324	0.000701736	0.00532916	-0.0203078	0.87184	0.980681	-0.0114588	0.8818	0.971171
X12499.108	Endophilin-A1	SH3G2	Q99962	6456	SH3GL2	0.00288517	0.881995	0.949543	-0.0227715	0.299677	0.470749	-0.0464384	0.475785	0.87081	-0.0542987	0.178178	0.615833
X12501.10	Tubulin-specific chaperone A	TBCA	O75347	6902	TBCA	-0.544698	3.2092e-34	3.02903e-31	0.0332343	0.469858	0.632066	-0.123063	0.371891	0.831955	-0.0557375	0.521512	0.873801
X12503.5	Ovarian cancer G-protein coupled receptor 1	SPR1	Q15743	8111	GPR68	-0.0775413	0.0855862	0.265937	-0.0310902	0.513159	0.666884	0.0825118	0.588078	0.905069	0.0108846	0.907986	0.977081
X12504.26	Leiomodin-1	LMOD1	P29536	25802	LMOD1	0.0370632	0.404624	0.650451	0.218297	4.05838e-06	6.38422e-05	0.192078	0.180398	0.732438	0.0994984	0.260827	0.70681
X12507.16	Inositol-trisphosphate 3-kinase C	IP3KC	Q96DU7	80271	ITPKC	0.0209294	0.627276	0.814024	-0.0243323	0.600072	0.737814	-0.0907557	0.519202	0.888405	0.0734638	0.416334	0.816805
X12508.9	Charged multivesicular body protein 3	CHMP3	Q9Y3E7	100526767	CHMP3	-0.0086486	0.758663	0.888288	0.0730311	0.0107598	0.0455999	-0.130212	0.154774	0.726597	-0.007747	0.891629	0.972952
X12509.115	COMM domain-containing protein 1	COMD1	Q8N668	150684	COMMD1	-0.0142931	0.761612	0.888691	-0.0180946	0.718961	0.824414	-0.441701	0.00579199	0.496724	-0.0493565	0.611542	0.900676
X12510.3	Signal-transducing adaptor protein 1	STAP1	Q9ULZ2	26228	STAP1	-0.141727	0.00062851	0.00981695	-0.0389678	0.378081	0.547682	-0.275609	0.0421377	0.606544	-0.162568	0.0506514	0.348535
X12511.83	Solute carrier family 41 member 2	S41A2	Q96JW4	84102	SLC41A2	-0.00167524	0.960258	0.984395	0.00491317	0.890662	0.938383	0.0409683	0.711005	0.935921	-0.0411365	0.548217	0.879784
X12513.8	Glycolipid transfer protein	GLTP	Q9NZD2	51228	GLTP	-0.0753625	0.117828	0.323294	-0.0366368	0.47711	0.638239	0.00265746	0.986851	0.99467	0.191688	0.0547431	0.360655
X12514.16	tRNA (guanine-N(7)-)-methyltransferase	METTL1	Q9UBP6	4234	METTL1	0.0422166	0.29979	0.54904	-0.0497544	0.247835	0.417929	0.2061	0.122785	0.691004	-0.00653976	0.937316	0.981984
X12515.45	Uridine-cytidine kinase 2	UCK2	Q9BZX2	7371	UCK2	-0.000739038	0.986607	0.994755	-0.0501441	0.290915	0.46169	-0.100045	0.497006	0.879096	0.0537717	0.555724	0.884313
X12516.13	Transcriptional enhancer factor TEF-3	TEAD4	Q15561	7004	TEAD4	-0.027941	0.50312	0.729688	0.14841	0.000690283	0.00525426	0.108186	0.427277	0.853143	0.143281	0.100202	0.481091
X12517.52	Programmed cell death protein 5	TFAR19	O14737	9141	PDCD5	-0.00753479	0.836427	0.92612	0.111612	0.00411632	0.0217789	0.0554407	0.647263	0.923306	0.0820408	0.27665	0.720003
X12518.289	Protein polybromo-1	PB1	Q86U86	55193	PBRM1	0.0242484	0.532996	0.750694	0.0347888	0.432622	0.598229	0.0389557	0.764203	0.949503	-0.0493734	0.545755	0.879203
X12521.3	Cyclin-dependent kinase 4 inhibitor C	CDN2C	P42773	1031	CDKN2C	0.0622613	0.0823114	0.260081	0.134276	0.000482238	0.00389505	-0.143101	0.234033	0.76558	-0.00301829	0.967579	0.992179
X12522.6	UV excision repair protein RAD23 homolog B	RD23B	P54727	5887	RAD23B	0.033054	0.361193	0.612229	0.0899356	0.0150191	0.0582686	-0.0760638	0.52782	0.890258	0.0855919	0.246292	0.694884
X12524.18	Diamine acetyltransferase 2	SAT2	Q96F10	112483	SAT2	0.0795549	0.0872111	0.268877	0.0463082	0.361733	0.533877	0.291048	0.065453	0.649791	0.130178	0.173584	0.608602
X12527.50	Thyroid hormone receptor alpha	THA	P10827	7067	THRA	0.00721893	0.842777	0.92928	0.0351889	0.349792	0.521099	0.242487	0.041885	0.605883	-0.034757	0.634216	0.9077
X12528.40	ATPase WRNIP1	WRIP1	Q96S55	56897	WRNIP1	0.00562182	0.858391	0.936901	-0.0266001	0.442399	0.608136	0.158116	0.142964	0.714994	-0.0614947	0.339458	0.768297
X12529.32	Inactive peptidyl-prolyl cis-trans isomerase FKBP6	FKBP6	O75344	8468	FKBP6	0.00608393	0.889832	0.952461	-0.0329125	0.487301	0.646218	0.232037	0.113174	0.687071	-0.0365417	0.690412	0.917394
X12530.14	Cyclin-dependent kinases regulatory subunit 1	CKS-1	P61024	1163	CKS1B	0.0578203	0.210847	0.460061	0.0756433	0.113626	0.245897	0.0363776	0.812265	0.963476	-0.0112559	0.903867	0.976365
X12531.5	Endogenous retrovirus group V member 1 Env polyprotein	ERVV1	B6SEH8		ERVV-1	-0.00173728	0.961974	0.98496	0.0437732	0.274691	0.446005	-0.0719821	0.553626	0.894442	0.043163	0.571247	0.886317
X12532.28	Ubiquitin-conjugating enzyme E2 R1	UB2R1	P49427	997	CDC34	-0.0425669	0.352562	0.604023	-0.0328226	0.51311	0.666884	0.00679212	0.965444	0.989356	-0.0584482	0.544082	0.879133
X12533.135	Cytohesin-2	CYH2	Q99418	9266	CYTH2	0.0615241	0.0683564	0.232028	0.0775161	0.0283255	0.0913803	0.191893	0.0961989	0.681169	-0.00241079	0.9718	0.993606
X12534.10	Calcium-binding and coiled-coil domain-containing protein 2	CACO2	Q13137	10241	CALCOCO2	0.00570076	0.890182	0.952461	0.0364818	0.413229	0.581019	0.211436	0.124245	0.693319	0.0765783	0.364683	0.784309
X12537.88	Transcriptional activator protein Pur-alpha	PURA	Q00577	5813	PURA	-0.0510847	0.0767498	0.24841	-0.0829294	0.00429894	0.0225421	-0.0510266	0.59737	0.907314	0.0171058	0.776745	0.942942
X12538.19	Regulator of G-protein signaling 7	RGS7	P49802	6000	RGS7	0.0864474	0.0489141	0.189327	0.0337868	0.460176	0.624053	0.322855	0.026179	0.583261	0.0846992	0.341314	0.768516
X12540.25	Rho-related GTP-binding protein RhoG	RHOG	P84095	391	RHOG	-0.105179	0.0210363	0.113701	0.0364793	0.457773	0.621687	-0.0955435	0.539005	0.893653	-0.0363458	0.706191	0.922288
X12543.76	Zinc finger protein 560	ZN560	Q96MR9	147741	ZNF560	-0.0745203	0.107592	0.304046	-0.106771	0.0329965	0.102447	0.0592367	0.692335	0.932751	0.0345191	0.718467	0.926045
X12546.1	Smoothelin	SMTN	P53814	6525	SMTN	0.000325949	0.993989	0.996506	0.176415	0.00016053	0.0015416	-0.0246225	0.869936	0.980525	0.0768629	0.40716	0.812143
X12548.75	Ras-related GTP-binding protein C	RRAGC	Q9HB90	64121	RRAGC	-0.0283405	0.515157	0.737838	-0.0506817	0.288526	0.460013	-0.30763	0.0349679	0.596414	-0.185963	0.0346474	0.291241
X12549.33	Hematopoietic prostaglandin D synthase	PTGD2	O60760	27306	HPGDS	-0.0681773	0.105345	0.300785	-0.303224	3.55166e-11	1.8477e-09	-0.324822	0.0231108	0.563444	-0.347306	7.34832e-05	0.00499165
X12551.3	E3 ubiquitin-protein ligase Itchy homolog	ITCH	Q96J02	83737	ITCH	-0.0271689	0.565421	0.774008	-0.065027	0.202193	0.363013	0.0415282	0.794464	0.95785	-0.0736098	0.457208	0.839544
X12553.5	Serine/threonine-protein kinase VRK1	VRK1	Q99986	7443	VRK1	0.018351	0.685399	0.845645	-0.0299431	0.544058	0.693	0.148272	0.328491	0.814963	0.146872	0.116355	0.513191
X12554.10	DNA repair protein RAD51 homolog 4	RA51D	O75771	5892	RAD51D	0.0016939	0.96929	0.987078	-0.146444	0.00281544	0.0161613	0.0129624	0.930886	0.984878	-0.214984	0.0219556	0.228802
X12556.7	Ubiquitin-conjugating enzyme E2 C	UBE2C	O00762	11065	UBE2C	-0.0440176	0.347328	0.599633	0.023531	0.6427	0.768425	-0.0923178	0.54562	0.894442	-0.0499648	0.606611	0.89888
X12557.18	RNA-binding protein Nova-1	NOVA1	P51513	4857	NOVA1	-0.00547938	0.907819	0.960903	-0.0777231	0.119917	0.255248	-0.166647	0.278393	0.796919	0.0947038	0.33748	0.767192
X12558.3	Ubiquitin-associated and SH3 domain-containing protein B	UBS3B	Q8TF42	84959	UBASH3B	0.0584545	0.060526	0.215577	0.0118531	0.707167	0.816072	0.0287832	0.780287	0.954284	0.0235906	0.708557	0.922288
X12560.9	5'(3')-deoxyribonucleotidase, cytosolic type	NT5C	Q8TCD5	30833	NT5C	-0.0773615	0.062613	0.220162	0.0137061	0.752634	0.847997	0.180385	0.194553	0.749128	-0.0653023	0.441995	0.830574
X12562.1	Serine/threonine-protein kinase N1	PKN1	Q16512	5585	PKN1	-0.00790634	0.862839	0.9391	-0.0125876	0.796107	0.878257	0.0786228	0.603573	0.908348	-0.0789615	0.417613	0.818128
X12563.2	Tumor necrosis factor alpha-induced protein 8	TFIP8	O95379	25816	TNFAIP8	0.0697346	0.0151646	0.0922581	0.0723977	0.0133996	0.0535602	-0.255457	0.00771331	0.496724	-0.0818361	0.16251	0.595642
X12564.9	60S ribosome subunit biogenesis protein NIP7 homolog	NIP7	Q9Y221	51388	NIP7	-0.0224455	0.613637	0.805989	0.00493649	0.913582	0.953126	-0.0279578	0.851876	0.974267	-0.00473845	0.959292	0.989479
X12568.14	Kelch-like ECH-associated protein 1	KEAP1	Q14145	9817	KEAP1	-0.00902242	0.825513	0.920379	-0.104479	0.0226863	0.077262	0.069543	0.620493	0.916111	0.00115605	0.989455	0.99746
X12571.14	ADP-ribosylation factor-like protein 3	ARL3	P36405	403	ARL3	-0.0417049	0.16649	0.40046	0.0535154	0.0754592	0.184174	-0.0116792	0.908248	0.980964	-0.040742	0.505095	0.870413
X12572.236	Embryonal Fyn-associated substrate	EFS	O43281	10278	EFS	-0.121699	0.00758406	0.0575056	-0.126172	0.0100625	0.0430987	0.104524	0.495214	0.879096	-0.100873	0.282412	0.725265
X12573.80	Tripartite motif-containing protein 3	TRIM3	O75382	10612	TRIM3	-0.0295061	0.487477	0.717639	-0.0175748	0.694061	0.807619	0.289972	0.0431965	0.607035	-0.130507	0.144205	0.565062
X12574.36	Endothelin-2	Endothelin 2	P20800	1907	EDN2	0.0410696	0.378394	0.627835	0.116653	0.0192069	0.0691929	0.186145	0.234037	0.76558	0.153021	0.112831	0.506384
X12575.30	C-1-tetrahydrofolate synthase, cytoplasmic	C1TC	P11586	4522	MTHFD1	-0.0696884	0.02499	0.125463	-0.125756	0.000211085	0.00193163	-0.00897514	0.932646	0.984878	-0.0328692	0.612884	0.900727
X12576.21	Melanoma-associated antigen 3	MAGE-3	P43357	4102	MAGEA3	0.0228146	0.589628	0.789077	-0.0119814	0.797422	0.878827	-0.0673635	0.639016	0.921372	-0.0317521	0.71735	0.92533
X12577.100	Flap endonuclease 1	FLAP endonuclease-1	P39748	2237	FEN1	0.150746	0.000668155	0.0102663	0.0368512	0.43637	0.602025	-0.232669	0.124683	0.694002	-0.0294088	0.742492	0.932987
X12578.13	ADP-ribosylation factor 3	ARF3	P61204	377	ARF3	-0.0267672	0.55223	0.764742	-0.00658671	0.889118	0.937056	-0.318897	0.0317091	0.591626	0.0033299	0.971096	0.993057
X12580.7	Proteasome subunit beta type-5	PSB5	P28074	5693	PSMB5	0.0672732	0.0246574	0.124618	0.0482034	0.153725	0.303364	-0.116875	0.23767	0.76558	0.0103277	0.870903	0.971171
X12581.39	Inositol monophosphatase 2	IMPA2	O14732	3613	IMPA2	-0.0646466	0.108788	0.306117	-0.0683018	0.117246	0.251672	0.0667088	0.631176	0.919234	-0.0695973	0.408591	0.812789
X12583.77	Serine/threonine-protein kinase A-Raf	ARAF	P10398	369	ARAF	0.0420479	0.33399	0.585806	-0.0194738	0.656341	0.779375	-0.140031	0.337512	0.81953	-0.124987	0.167033	0.601084
X12585.39	DNA excision repair protein ERCC-1	ERCC1	P07992	2067	ERCC1	0.00771895	0.852387	0.934261	-0.0605138	0.168844	0.322974	0.194496	0.164035	0.728473	0.0211279	0.803632	0.949675
X12591.27	Oligophrenin-1	Oligophrenin-1	O60890	4983	OPHN1	0.0454128	0.240352	0.489974	0.0114738	0.764282	0.856302	0.00436184	0.972173	0.990203	-0.0463975	0.544346	0.879133
X12593.33	p53 and DNA damage-regulated protein 1	PDRG1	Q9NUG6	81572	PDRG1	0.00844296	0.828238	0.922422	-0.00997643	0.789158	0.873084	0.112798	0.389908	0.834236	-0.00707156	0.929624	0.980915
X12594.5	Grancalcin	GRAN	P28676	25801	GCA	0.059506	0.172306	0.40724	0.077212	0.109499	0.239231	0.069771	0.638932	0.921372	-0.0931052	0.31173	0.748613
X12595.11	Tropomodulin-1	TMOD1	P28289	7111	TMOD1	-0.00700555	0.876662	0.947259	-0.154806	0.00135493	0.00904181	0.0359163	0.809589	0.962389	-0.0254757	0.784657	0.945707
X12597.68	Autophagy protein 5	Autophagy protein 5	Q9H1Y0	9474	ATG5	-0.0265607	0.52191	0.741342	-0.0273385	0.485468	0.645001	0.383182	0.00719335	0.496724	-0.00245823	0.976475	0.995135
X12599.10	Fermitin family homolog 3	URP2	Q86UX7	83706	FERMT3	-0.0261076	0.491402	0.720436	0.0549847	0.152845	0.30254	-0.107082	0.397075	0.837309	0.0353147	0.64104	0.909031
X12603.87	Polyadenylate-binding protein 4	PABP4	Q13310	8761	PABPC4	-0.0629295	0.0706453	0.236671	-0.0155865	0.637334	0.76492	-0.311474	0.00806367	0.496724	-0.147843	0.0373349	0.30034
X12604.16	Polycomb protein SCMH1	SCMH1	Q96GD3	22955	SCMH1	0.085837	0.0498336	0.191536	0.0654019	0.15963	0.311481	0.0278745	0.851434	0.973931	-0.0713087	0.421747	0.820037
X12605.1	Exosome complex component RRP40	Exosome component 3	Q9NQT5	51010	EXOSC3	0.0111359	0.814869	0.916051	-0.0562484	0.272236	0.443676	0.0568013	0.71353	0.936491	-0.0234998	0.812309	0.953228
X12612.37	Proteasome subunit beta type-1	PSB1	P20618	5689	PSMB1	0.020765	0.613854	0.805989	0.130272	0.00433129	0.0226399	0.0488395	0.726057	0.93957	0.0709805	0.412998	0.815235
X12616.45	Nuclear receptor-binding protein	NRBP	Q9UHY1	29959	NRBP1	0.331946	9.25263e-19	3.39623e-16	0.0816539	0.0572874	0.152682	0.165413	0.176093	0.732188	0.109561	0.153272	0.580596
X12617.2	Serine/threonine-protein kinase 24	STK24	Q9Y6E0	8428	STK24	0.0210329	0.405973	0.651667	-0.023488	0.392799	0.56139	-0.0350478	0.674234	0.929757	0.0290063	0.575898	0.886317
X12618.50	Aldo-keto reductase family 1 member C1	Aldo-keto reductase 1C1	Q04828	1645	AKR1C1	0.0213891	0.548812	0.763208	-0.0782193	0.0461149	0.130843	0.289743	0.0175687	0.554096	-0.0217816	0.765685	0.939281
X12619.14	Protein phosphatase 1A	Protein phophatase 2Ca	P35813	5494	PPM1A	0.0197387	0.653012	0.828955	0.15563	0.000657689	0.00505261	-0.0226444	0.879048	0.980779	0.139404	0.13058	0.542263
X12620.3	Septin-11	Septin-11	Q9NVA2	55752	SEPTIN11	0.0930438	0.0478531	0.186699	0.20427	2.44721e-05	0.000306868	0.0648308	0.681035	0.931758	0.126428	0.192874	0.633358
X12621.55	Serine/threonine-protein phosphatase 2A 65 kDa regulatory subunit A alpha isoform	PP2AAA	P30153	5518	PPP2R1A	-0.0492957	0.215897	0.46553	-0.0823651	0.0389498	0.115451	-0.0706311	0.598883	0.907314	-0.0543556	0.502633	0.868209
X12622.96	Histone-lysine N-methyltransferase ASH1L	ASH1L	Q9NR48	55870	ASH1L	-0.0302846	0.484051	0.715647	-0.0642455	0.166849	0.320457	-0.143624	0.34636	0.821296	-0.13461	0.132874	0.54632
X12623.84	Protein Jumonji	JARD2	Q92833	3720	JARID2	-0.0293433	0.439227	0.679937	0.0181058	0.659247	0.781562	0.168166	0.192089	0.746476	0.137108	0.0971145	0.475285
X12625.138	Kelch-like protein 7	KLHL7	Q8IXQ5	55975	KLHL7	-0.0383466	0.361817	0.612484	0.0292403	0.500762	0.656716	0.0623946	0.650935	0.925642	0.130648	0.120083	0.520454
X12626.6	Sentrin-specific protease 7	SENP7	Q9BQF6	57337	SENP7	0.0361779	0.385623	0.633867	-0.0883191	0.0563796	0.150688	0.230373	0.10102	0.681169	-0.164709	0.0512708	0.349756
X12627.97	Ubiquitin-like modifier-activating enzyme ATG7	ATG7	O95352	10533	ATG7	0.0453229	0.336447	0.588947	-0.0210254	0.676608	0.796544	-0.167166	0.29843	0.805114	0.0505167	0.605652	0.898819
X12630.8	Arfaptin-2	ARFP2	P53365	23647	ARFIP2	0.00519211	0.90932	0.96203	0.0457405	0.365215	0.536694	0.0219399	0.884807	0.980779	0.0348084	0.709314	0.922288
X12632.14	Arylamine N-acetyltransferase 1	ARY1	P18440	9	NAT1	-0.0431201	0.289007	0.540315	-0.0621768	0.152948	0.30254	0.161366	0.235739	0.76558	-0.00345147	0.967509	0.992179
X12633.3	Tyrosine-protein phosphatase non-receptor type 9	PTN9	P43378	5780	PTPN9	0.0468281	0.325581	0.576706	0.00760843	0.88071	0.932335	-0.0459166	0.78193	0.954451	0.0321966	0.747453	0.93417
X12634.79	Breast cancer anti-estrogen resistance protein 3:Guanine Nucleotide Exchange Factor Domain	BCAR3:Ras-GEF	O75815	8412	BCAR3	0.0911435	0.046624	0.183935	0.103366	0.0281982	0.0911029	-0.19216	0.183822	0.735177	-0.0144292	0.873453	0.971171
X12635.9	tRNA (cytosine(38)-C(5))-methyltransferase	TRDMT	O14717	1787	TRDMT1	-0.0184498	0.668345	0.836465	-0.184795	5.83296e-05	0.000646617	0.215625	0.171764	0.72987	-0.0263855	0.766992	0.939299
X12636.113	N-lysine methyltransferase SMYD2	SMYD2	Q9NRG4	56950	SMYD2	-0.028127	0.52011	0.740569	-0.0756045	0.0970637	0.218874	-0.0825743	0.565635	0.897218	0.0633193	0.485809	0.857991
X12637.7	Carnitine O-acetyltransferase	CACP	P43155	1384	CRAT	-0.0451797	0.170205	0.404907	0.0128419	0.70681	0.816072	0.109213	0.314418	0.811139	-0.0424073	0.533093	0.875784
X12643.4	Beta-arrestin-1	ARRB1	P49407	408	ARRB1	-0.0374771	0.0528708	0.199163	-0.0623584	0.00210914	0.012808	-0.0850299	0.179621	0.732438	-0.0859185	0.0305474	0.27237
X12644.63	Adenylosuccinate synthetase isozyme 2	PURA2	P30520	159	ADSS2	0.0137322	0.747773	0.88391	0.167719	0.000327927	0.00281014	-0.0399086	0.772878	0.951799	0.0547459	0.532747	0.875784
X12647.52	Histone-lysine N-methyltransferase SETD2	SETD2	Q9BYW2	29072	SETD2	-0.130064	0.00286223	0.0295481	-0.107331	0.0230974	0.0784194	-0.157636	0.293155	0.802679	-0.191119	0.0390976	0.306427
X12649.80	Malate dehydrogenase, mitochondrial	Malate dehydrogenase 2	P40926	4191	MDH2	0.00658212	0.818772	0.918131	-0.0460956	0.1422	0.286587	-0.00421125	0.964894	0.989356	0.0184507	0.756422	0.935481
X12650.43	Guanine nucleotide-binding protein G(k) subunit alpha	GNAI3	P08754	2773	GNAI3	-0.0964253	0.0397972	0.168335	0.0451486	0.374809	0.545334	-0.227047	0.151949	0.726381	-0.078741	0.428385	0.823732
X12651.21	[Pyruvate dehydrogenase (acetyl-transferring)] kinase isozyme 2, mitochondrial	PDK2	Q15119	5164	PDK2	-0.136814	0.00163613	0.0194599	-0.0722795	0.150714	0.299778	-0.347607	0.0195264	0.554096	0.014942	0.877686	0.971171
X12652.37	Adenosylhomocysteinase 2	SAHH2	O43865	10768	AHCYL1	-0.00511913	0.847316	0.93191	-0.0508309	0.0593966	0.156785	-0.012788	0.884314	0.980779	-0.0628819	0.248771	0.696747
X12653.13	Casein kinase I isoform gamma-2	CSNK1G2	P78368	1455	CSNK1G2	0.00177282	0.966314	0.987078	0.0880957	0.0556535	0.149533	0.0939221	0.50175	0.879096	0.0516264	0.563142	0.884855
X12655.30	Beta-soluble NSF attachment protein	SNAB	Q9H115	63908	NAPB	0.0159016	0.708329	0.858703	0.0587263	0.196627	0.356508	0.1063	0.45016	0.85926	0.0757634	0.383383	0.796542
X12657.2	GDP-L-fucose synthase	FCL	Q13630	7264	TSTA3	0.207864	4.71158e-06	0.000187389	-0.0379616	0.436085	0.601816	-0.00483722	0.973335	0.990538	0.16476	0.0798671	0.431818
X12658.72	Pantothenate kinase 3	PANK3	Q9H999	79646	PANK3	-0.0365908	0.424062	0.66709	-0.00950561	0.83749	0.903247	0.0110551	0.941595	0.986097	0.0362708	0.702057	0.921432
X12659.13	Obg-like ATPase 1	GTPB9	Q9NTK5	29789	OLA1	-0.0533392	0.0378851	0.164459	-0.0927511	0.000778736	0.00576571	-0.0640925	0.442338	0.857719	-0.1237	0.0187413	0.207063
X12661.44	Gamma-aminobutyric acid receptor-associated protein-like 1	GBRL1	Q9H0R8	23710	GABARAPL1	0.0252973	0.507651	0.732166	0.275814	4.86385e-11	2.44536e-09	0.125416	0.317907	0.811812	0.184579	0.017805	0.198714
X12663.1	Thiosulfate sulfurtransferase	THTR	Q16762	7263	TST	0.0569311	0.199515	0.445186	-0.0116084	0.807429	0.883957	-0.326443	0.0240904	0.567596	0.0378738	0.673298	0.913548
X12664.19	Tyrosine-protein phosphatase non-receptor type 13	PTN13	Q12923	5783	PTPN13	0.0263869	0.576282	0.781506	-0.0849957	0.0868734	0.203753	0.163287	0.296137	0.804071	0.0215836	0.82439	0.957226
X12665.16	Interleukin enhancer-binding factor 2	ILF2	Q12905	3608	ILF2	-0.04034	0.305507	0.555444	-0.0248512	0.57539	0.718151	0.00742964	0.954799	0.98785	-0.0584075	0.471524	0.848027
X12667.2	Guanine deaminase	GUAD	Q9Y2T3	9615	GDA	-0.134369	0.00316625	0.0317441	-0.222608	7.04815e-06	0.000102797	-0.000714278	0.996288	0.998314	-0.180889	0.0604488	0.379644
X12668.7	Vacuolar protein sorting-associated protein 4B	VPS4B	O75351	9525	VPS4B	0.0541257	0.0309291	0.144312	0.124046	5.59257e-06	8.35976e-05	-0.0535937	0.518718	0.888405	0.142769	0.00621019	0.100565
X12669.30	E3 ubiquitin-protein ligase HECW1	HECW1	Q76N89	23072	HECW1	0.0883656	0.0385572	0.165788	-0.0365803	0.417788	0.585472	0.0858444	0.552014	0.894442	-0.0671349	0.443571	0.830926
X12670.15	Cell cycle checkpoint protein RAD1	RAD1	O60671	5810	RAD1	0.0171041	0.680269	0.843253	0.0654568	0.11442	0.247374	0.160881	0.241538	0.76908	0.0260708	0.757386	0.935481
X12671.35	Sulfotransferase family cytosolic 1B member 1	ST1B1	O43704	27284	SULT1B1	-0.0109921	0.809238	0.912465	-0.0411411	0.392981	0.56139	-0.0979271	0.50685	0.881252	-0.111469	0.228417	0.67949
X12676.1	Protein kinase C and casein kinase substrate in neurons protein 1	PACN1	Q9BY11	29993	PACSIN1	0.0761313	0.0756675	0.246273	0.0116306	0.778079	0.86545	-0.149248	0.294626	0.802679	-0.0496946	0.564529	0.884855
X12677.164	Protein flightless-1 homolog	FLII	Q13045	2314	FLII	0.141751	0.000102463	0.00228469	0.132945	0.000237754	0.0021314	0.314964	0.00676987	0.496724	0.0541377	0.452253	0.837923
X12678.66	U1 small nuclear ribonucleoprotein A	SNRPA	P09012	6626	SNRPA	0.0284391	0.426866	0.669906	0.0726057	0.0682424	0.171959	0.0858813	0.476387	0.87081	0.0724934	0.338776	0.768297
X12681.63	Ubiquitin carboxyl-terminal hydrolase 21	UBP21	Q9UK80	27005	USP21	0.118017	0.00257695	0.0276844	0.0376566	0.343378	0.51467	0.0632486	0.625475	0.917318	0.135689	0.0893173	0.455858
X12682.5	Kynurenine--oxoglutarate transaminase 3	KAT3	Q6YP21	56267	KYAT3	-0.0896525	0.0465088	0.183935	-0.0855656	0.0648847	0.166483	-0.346306	0.0197408	0.55501	-0.072784	0.433226	0.827752
X12683.156	Dihydropyrimidinase-related protein 5	DPYL5	Q9BPU6	56896	DPYSL5	-0.00952212	0.808607	0.912465	0.0208756	0.609662	0.744692	-0.0203705	0.873408	0.980779	0.137104	0.0789484	0.430085
X12684.5	Adseverin	ADSV	Q9Y6U3	85477	SCIN	-0.0327133	0.451753	0.691172	-0.0252833	0.589882	0.729431	-0.186972	0.204462	0.755653	-0.189665	0.0366912	0.298545
X12685.57	Homer protein homolog 2	HOME2	Q9NSB8	9455	HOMER2	-0.0244167	0.526079	0.744543	0.0502013	0.199486	0.359728	-0.134237	0.296948	0.804071	-0.0142801	0.859441	0.967434
X12686.15	3-mercaptopyruvate sulfurtransferase	THTM	P25325	4357	MPST	-0.0752376	0.0894374	0.27231	0.00346769	0.942075	0.969213	-0.0445659	0.759419	0.948906	-0.0622991	0.501979	0.868118
X12687.2	2,4-dienoyl-CoA reductase, mitochondrial	DECR	Q16698	1666	DECR1	-0.0278321	0.39196	0.639081	-0.0274621	0.401882	0.569793	0.14689	0.150892	0.724803	0.0480083	0.444897	0.832466
X12688.115	Ribosomal protein S6 kinase alpha-6	KS6A6	Q9UK32	27330	RPS6KA6	0.0935617	0.00359866	0.0343133	-0.00673443	0.828453	0.89755	0.189889	0.0797295	0.66362	-0.00363886	0.955581	0.987472
X12689.56	Actin-related protein 2/3 complex subunit 1B	ARC1B	O15143	10095	ARPC1B	0.0450222	0.21879	0.468813	0.0557675	0.115112	0.248464	-0.254104	0.0356492	0.596414	0.0816033	0.272835	0.71679
X12690.33	Septin-10	SEP10	Q9P0V9	151011	SEPTIN10	0.126151	0.0022337	0.0251844	0.109599	0.0121391	0.0494424	-0.328267	0.014325	0.550225	-0.0718955	0.389502	0.800994
X12691.44	Serine hydroxymethyltransferase, mitochondrial	GLYM	P34897	6472	SHMT2	0.0460012	0.17711	0.413926	-0.0481504	0.152328	0.30196	0.0367673	0.743638	0.944942	0.023751	0.728927	0.9283
X12692.56	Histone-lysine N-methyltransferase, H3 lysine-79 specific	DOT1L	Q8TEK3	84444	DOT1L	-0.0483682	0.291414	0.542247	-0.00961242	0.849052	0.909877	0.0225317	0.88208	0.980779	-0.176935	0.0644274	0.390829
X12693.2	SH3 domain-binding glutamic acid-rich-like protein	SH3L1	O75368	6451	SH3BGRL	-0.0172824	0.592363	0.791517	0.147403	2.56833e-06	4.20023e-05	0.0851964	0.416897	0.847463	0.0753559	0.234488	0.686091
X12694.28	Probable dimethyladenosine transferase	DIM1	Q9UNQ2	27292	DIMT1	0.140136	0.00199727	0.0230698	-0.00127301	0.979746	0.988573	0.37389	0.0130488	0.542225	-0.0146606	0.87432	0.971171
X12695.62	Kelch-like protein 12	KLH12	Q53G59	59349	KLHL12	-0.121694	0.00525209	0.0450656	-0.111516	0.0206135	0.0725206	-0.0244577	0.870745	0.980681	-0.102441	0.272562	0.71679
X12696.166	Protein arginine N-methyltransferase 3	ANM3	O60678	10196	PRMT3	-0.0654103	0.163169	0.395401	-0.0401441	0.429309	0.595141	-0.0328536	0.8347	0.969903	-0.0698833	0.478507	0.85175
X12697.30	Phosphatidylinositol 5-phosphate 4-kinase type-2 alpha	PI42A	P48426	5305	PIP4K2A	-0.0117047	0.636882	0.818653	-0.023766	0.342612	0.514112	-0.036022	0.662074	0.928139	-0.0342734	0.500384	0.867271
X12698.72	Importin subunit alpha-3	IMA4	O00629	3840	KPNA4	0.00142418	0.974066	0.989188	-0.065438	0.130403	0.269258	0.0440875	0.76348	0.949503	-0.110795	0.219624	0.668075
X12700.9	ATP-citrate synthase	ACLY	P53396	47	ACLY	0.0857791	0.0702009	0.235898	0.0358414	0.484312	0.644225	0.0851864	0.590207	0.906248	-0.0593896	0.543699	0.879133
X12702.13	E3 ubiquitin-protein ligase pellino homolog 2	PELI2	Q9HAT8	57161	PELI2	-0.013879	0.769234	0.892577	-0.0489117	0.328772	0.500507	0.136563	0.396513	0.836985	-0.100513	0.305964	0.746219
X12704.26	SH2 domain-containing protein 3C	SH2D3	Q8N5H7	10044	SH2D3C	-0.197954	7.86662e-06	0.000280945	0.0121434	0.802995	0.881261	-0.120283	0.413058	0.844978	-0.0934959	0.312373	0.748613
X12705.9	Probable E3 ubiquitin-protein ligase HERC1	HERC1	Q15751	8925	HERC1	-0.0625439	0.157181	0.386058	-0.0475049	0.319566	0.492276	-0.188708	0.221805	0.76558	-0.0338347	0.715948	0.924784
X12706.2	Serine/threonine-protein kinase MRCK alpha	MRCKA	Q5VT25	8476	CDC42BPA	-0.00225941	0.96075	0.984747	0.0565651	0.239347	0.407778	-0.00176272	0.990643	0.995786	0.127214	0.180629	0.618031
X12707.26	Dihydropyrimidinase-related protein 3	DPYL3	Q14195	1809	DPYSL3	-0.0169582	0.653104	0.828955	-0.0329241	0.384599	0.554208	-0.183411	0.141668	0.713657	-0.192041	0.0172495	0.194152
X12708.91	Lethal(3)malignant brain tumor-like protein 2	LMBL2	Q969R5	83746	L3MBTL2	-0.056056	0.074726	0.2447	-0.102887	0.00157441	0.0101287	-0.00691585	0.946692	0.987087	-0.0595291	0.351635	0.775156
X12709.63	Histone H1x	H1X	Q92522	8971	H1-10	0.0693975	0.068641	0.23257	0.0517704	0.241226	0.409566	0.0887453	0.49553	0.879096	0.0487127	0.554099	0.882578
X12711.19	Gap junction alpha-8 protein	CXA8	P48165	2703	GJA8	-0.180313	9.19136e-05	0.00209591	-0.155312	0.00132085	0.00886874	-0.153862	0.330482	0.815465	-0.221888	0.0212189	0.224309
X12712.9	High mobility group protein 20A	HM20A	Q9NP66	10363	HMG20A	-0.0823535	0.0749395	0.245028	0.00958153	0.84243	0.905404	0.132951	0.380747	0.83332	0.018146	0.847347	0.965951
X12713.365	Regulator of G-protein signaling 19	RGS19	P49795	10287	RGS19	0.0347316	0.269599	0.520078	0.0973385	0.00274497	0.0158117	-0.128123	0.204013	0.755504	0.0521799	0.407445	0.812143
X12714.38	AP-1 complex subunit gamma-like 2	AP1G2	O75843	8906	AP1G2	-0.0174434	0.511045	0.734656	0.000280114	0.991957	0.994969	-0.158265	0.0769664	0.66362	-0.0441311	0.41793	0.818357
X12716.3	Zinc finger protein 175	ZN175	Q9Y473	7728	ZNF175	0.0089507	0.745211	0.882525	0.0352006	0.235316	0.402572	0.0882266	0.346834	0.821337	-0.0301453	0.600964	0.896899
X12717.65	TOX high mobility group box family member 3	TOX3	O15405	27324	TOX3	-0.066839	0.104101	0.298263	-0.0760621	0.0762197	0.185482	0.118352	0.39273	0.834415	0.0202577	0.812584	0.953257
X12718.43	Peptidyl-prolyl cis-trans isomerase NIMA-interacting 4	PIN4	Q9Y237	5303	PIN4	-0.0394175	0.0891504	0.271812	0.0106198	0.662466	0.784112	-0.108267	0.145586	0.719986	-0.0566836	0.213975	0.66093
X12720.71	Ubiquilin-4	UBQL4	Q9NRR5	56893	UBQLN4	-0.00304848	0.912775	0.964093	0.0673092	0.0131614	0.0527653	-0.190524	0.0410329	0.605883	-0.0202014	0.727064	0.927826
X12721.4	Tax1-binding protein 1	TAXB1	Q86VP1	8887	TAX1BP1	-0.0123326	0.758289	0.888288	0.0374433	0.368786	0.539661	0.195166	0.127756	0.699901	0.120993	0.138101	0.554688
X12724.81	Cold-inducible RNA-binding protein	CIRBP	Q14011	1153	CIRBP	-0.0300994	0.208994	0.457275	0.0356472	0.149684	0.298059	-0.13559	0.0886337	0.670516	0.0281746	0.562535	0.884855
X12726.3	Regulatory factor X-associated protein	RFXAP	O00287	5994	RFXAP	-0.00113837	0.980608	0.992561	-0.0671673	0.174801	0.330995	0.314293	0.0404288	0.605883	0.098696	0.299217	0.740283
X12727.7	Prostaglandin F2 receptor negative regulator	FPRP	Q9P2B2	5738	PTGFRN	0.0943523	0.0235929	0.121024	-0.0854875	0.0643724	0.165562	-0.0822292	0.577356	0.900943	-0.157292	0.0823604	0.436722
X12729.12	Proteasome assembly chaperone 3	PSMG3	Q9BT73	84262	PSMG3	-0.0916631	0.00652053	0.0517162	-0.0995092	0.00406552	0.021575	-0.0205115	0.85384	0.974972	-0.069389	0.309018	0.747752
X12730.3	Kinetochore protein NDC80 homolog	KNTC2	O14777	10403	NDC80	-0.0213026	0.511687	0.7352	0.0639462	0.0623251	0.161673	-0.123106	0.264366	0.783257	0.123154	0.073457	0.417543
X12731.12	Pleckstrin homology domain-containing family A member 7	PKHA7	Q6IQ23	144100	PLEKHA7	-0.0255517	0.552958	0.765275	-0.0476443	0.33003	0.501959	0.0122938	0.934768	0.984878	-0.0715401	0.429418	0.8238
X12732.13	MAGUK p55 subfamily member 7	MPP7	Q5T2T1	143098	MPP7	0.0700928	0.117703	0.323219	0.0571288	0.2491	0.419701	0.0375203	0.805345	0.961401	0.0825706	0.383502	0.796542
X12734.112	Kinesin-like protein KIF22	KIF22	Q14807	3835	KIF22	0.0119229	0.80367	0.910683	-0.0979864	0.0546875	0.147538	0.308311	0.0590248	0.638518	0.0522318	0.604557	0.898383
X12735.39	Cold shock domain-containing protein E1	CSDE1	O75534	7812	CSDE1	-0.0404213	0.366773	0.617612	-0.0990132	0.0388238	0.11513	0.182499	0.20606	0.757452	-0.028685	0.755157	0.935481
X12737.12	Plastin-1	PLSI	Q14651	5357	PLS1	-0.0305537	0.517692	0.739545	-0.0740189	0.124369	0.260659	-0.0235963	0.877201	0.980779	-0.099171	0.298972	0.740093
X12738.43	Nischarin	NISCH	Q9Y2I1	11188	NISCH	0.0661345	0.0643893	0.223905	0.0246953	0.499937	0.656246	0.219466	0.0592526	0.638518	0.00130727	0.985311	0.997235
X12740.55	Protein FEV	FEV	Q99581	54738	FEV	-0.00523024	0.858484	0.936901	-0.001639	0.955912	0.977361	0.112025	0.251426	0.775756	-0.087132	0.150895	0.576508
X12742.160	Transmembrane protein 8B	TMM8B	A6NDV4	51754	TMEM8B	-0.0338156	0.46378	0.701028	0.0153684	0.756208	0.850139	-0.0850223	0.566227	0.897441	-0.0256759	0.789488	0.94672
X12743.18	BAG family molecular chaperone regulator 5	BAG5	Q9UL15	9529	BAG5	-0.062158	0.180836	0.419369	-0.0339487	0.493719	0.651488	-0.0500245	0.747271	0.946033	-0.0896962	0.347947	0.77423
X12746.4	Cytohesin-4	CYH4	Q9UIA0	27128	CYTH4	0.0371043	0.40818	0.653306	0.0949384	0.0340727	0.104755	-0.0501381	0.73157	0.940925	-0.0150076	0.869764	0.971171
X12747.89	RNA-binding protein 3	RBM3	P98179	5935	RBM3	-0.0630613	0.0340043	0.15273	0.0872639	0.00319868	0.0177594	-0.0815693	0.412495	0.844548	0.0961298	0.110596	0.502206
X12748.6	Bromodomain testis-specific protein	BRDT	Q58F21	676	BRDT	-0.0577935	0.131983	0.347276	0.00562667	0.896416	0.941742	-0.201083	0.131074	0.704041	-0.0157081	0.848112	0.96614
X12750.9	Integrin beta-2	LFA-1 beta-2	P05107	3689	ITGB2	-0.0497459	0.163558	0.395979	0.0272271	0.467341	0.63022	0.0392367	0.730089	0.940925	0.0658271	0.363178	0.783385
X12751.26	Zinc fingers and homeoboxes protein 1	ZHX1	Q9UKY1	11244	ZHX1	-0.0729768	0.120236	0.328122	-0.11265	0.0211023	0.0736571	0.246952	0.112826	0.687071	0.00066632	0.994457	0.998841
X12753.6	Amyloid beta A4 precursor protein-binding family B member 2:Phosphotyrosine Interaction Domain 1	APBB2:PID 1	Q92870	323	APBB2	-0.110244	0.0162356	0.0956046	-0.104662	0.0290202	0.0933023	-0.022297	0.88194	0.980779	0.00066064	0.994332	0.998841
X12754.14	Cold shock domain-containing protein C2	CSDC2	Q9Y534	27254	CSDC2	0.134316	0.000337673	0.00605831	0.0959279	0.0162539	0.0614006	0.0277846	0.820186	0.964916	0.264031	0.000761312	0.027043
X12756.3	Transcription regulator protein BACH2	BACH2	Q9BYV9	60468	BACH2	-0.0569824	0.196953	0.441894	0.00979014	0.834224	0.901344	-0.12051	0.40852	0.842677	-0.00313702	0.972672	0.993729
X12758.47	Glutamate receptor ionotropic, delta-2	GRID2	O43424	2895	GRID2	-0.0302988	0.493028	0.721629	0.0486532	0.30119	0.472563	-0.250876	0.0862648	0.66362	0.0708239	0.43723	0.828919
X12759.47	Interleukin enhancer-binding factor 3	DRBP76	Q12906	3609	ILF3	0.0150375	0.738315	0.877942	0.0761047	0.126698	0.263959	0.0491112	0.738264	0.943349	0.141606	0.131897	0.545674
X12760.34	Zinc finger protein 774	ZN774	Q6NX45	342132	ZNF774	-0.00134792	0.975016	0.989544	-0.0180581	0.683681	0.800617	0.115517	0.433584	0.85641	-0.0512387	0.559527	0.884855
X12761.12	Amyloid beta A4 precursor protein-binding family B member 2:Phosphotyrosine Interaction Domain 2	APBB2:PID 2	Q92870	323	APBB2	0.0509372	0.253721	0.504195	-0.0324062	0.498316	0.655068	0.185649	0.202429	0.755504	-0.0622793	0.492344	0.861215
X12763.69	Zinc finger protein 334	ZN334	Q9HCZ1	55713	ZNF334	0.0192269	0.587146	0.787714	-0.109923	0.00239664	0.0142014	0.0891801	0.442426	0.857719	-0.121882	0.0882871	0.452531
X12764.3	Engulfment and cell motility protein 1	ELMO1	Q92556	9844	ELMO1	0.00300043	0.949476	0.978971	0.0609958	0.223002	0.388446	0.188051	0.215857	0.76558	-0.0205964	0.830306	0.960063
X12766.33	Probable G-protein coupled receptor 142	GP142	Q7Z601	350383	GPR142	-0.0291536	0.51564	0.73815	-0.128521	0.00617681	0.0291918	-0.152364	0.308542	0.809514	-0.0685188	0.461454	0.842915
X12768.3	Protein phosphatase 1 regulatory subunit 3B	PPR3B	Q86XI6	79660	PPP1R3B	0.0353687	0.459542	0.697494	0.0147141	0.770359	0.860484	0.0491133	0.753876	0.947832	-0.0444482	0.6536	0.911512
X12771.19	Zinc finger protein 180	ZN180	Q9UJW8	7733	ZNF180	-0.0804753	0.0822397	0.260081	-0.149088	0.00194052	0.0119599	0.184392	0.224496	0.76558	-0.0393866	0.673762	0.913548
X12772.8	Nuclear pore complex protein Nup98-Nup96	NUP98	P52948	4928	NUP98	-0.0487828	0.29679	0.546598	-0.0175628	0.733195	0.833982	0.0959934	0.544338	0.894442	0.136848	0.165336	0.598106
X12774.12	Potassium/sodium hyperpolarization-activated cyclic nucleotide-gated channel 1	HCN1	O60741	348980	HCN1	0.0100796	0.815973	0.916051	-0.111539	0.0157661	0.0602923	-0.143125	0.297693	0.804419	-0.0293371	0.741717	0.932448
X12775.6	High mobility group protein B3	HMGB3	O15347	3149	HMGB3	0.055529	0.154147	0.38172	0.108447	0.0159869	0.0607743	-0.116333	0.37361	0.832753	0.0379995	0.644719	0.9096
X12777.11	Splicing factor 1	SF01	Q15637	7536	SF1	-0.00283701	0.95174	0.980397	-0.0350814	0.486749	0.645741	0.479782	0.00229081	0.496724	-0.0737259	0.458116	0.840046
X12779.30	PR domain zinc finger protein 4	PRDM4	Q9UKN5	11108	PRDM4	0.0106106	0.801133	0.909621	0.0599583	0.16023	0.312375	-0.0716432	0.603211	0.908348	0.167047	0.055135	0.361804
X12781.2	RISC-loading complex subunit TARBP2	TRBP2	Q15633	6895	TARBP2	-0.104148	0.0205699	0.112597	0.00712894	0.87935	0.931516	0.219397	0.153372	0.726597	-0.0597592	0.533341	0.875784
X12783.29	Heterogeneous nuclear ribonucleoprotein M	HNRPM	P52272	4670	HNRNPM	0.121519	0.00175857	0.0206374	0.0773059	0.0782928	0.189341	0.0469024	0.724764	0.939377	0.0677931	0.410508	0.813262
X12784.10	Amyloid beta A4 precursor protein-binding family B member 3:Phosphotyrosine Interaction Domain 1,Isoform II	APBB3:PID 1	O95704	10307	APBB3	0.0151309	0.733486	0.875318	-0.0513671	0.290309	0.46121	-0.111979	0.454522	0.860306	-0.00187873	0.98363	0.99632
X12786.61	Glycerophosphocholine phosphodiesterase GPCPD1	GDE5	Q9NPB8	56261	GPCPD1	-0.0405613	0.302895	0.552712	-0.010653	0.777677	0.865293	-0.0899246	0.494046	0.879091	-0.109941	0.157016	0.58714
X12787.47	Zinc finger protein 134	ZN134	P52741	7693	ZNF134	-0.0587851	0.168029	0.402981	-0.0645666	0.188562	0.347282	0.0378354	0.789437	0.956595	0.0643102	0.473997	0.848929
X12788.6	SAGA-associated factor 29 homolog	SGF29	Q96ES7	112869	SGF29	-0.121689	0.00860968	0.0626478	-0.102087	0.0357711	0.108171	0.136218	0.389205	0.834236	-0.094296	0.315833	0.751612
X12790.10	Coiled-coil domain-containing protein 51	CCD51	Q96ER9	79714	CCDC51	0.0065098	0.889443	0.952461	-0.0768545	0.110187	0.240266	0.273732	0.0727113	0.660803	-0.0731649	0.443264	0.830821
X12793.4	Piwi-like protein 1	PIWL1	Q96J94	9271	PIWIL1	-0.0513765	0.255685	0.506389	-0.130751	0.00893961	0.0391152	0.180325	0.231948	0.76558	0.103623	0.27858	0.720948
X12794.6	NACHT, LRR and PYD domains-containing protein 4	NALP4	Q96MN2	147945	NLRP4	-0.0314723	0.474925	0.708953	-0.0304031	0.512452	0.666752	0.103268	0.470861	0.868675	0.051964	0.565006	0.884855
X12795.2	Zinc finger protein 566	ZN566	Q969W8	84924	ZNF566	-0.0990375	0.024893	0.125261	-0.0831499	0.0777371	0.188505	0.240291	0.105934	0.681169	-0.124361	0.165169	0.598106
X12796.44	Diphosphoinositol polyphosphate phosphohydrolase 1	NUDT3	O95989	11165	NUDT3	-0.0885615	0.0237349	0.121281	0.0961586	0.0172943	0.06387	-0.0574623	0.663761	0.928699	-0.0329246	0.686253	0.915419
X12798.46	Electroneutral sodium bicarbonate exchanger 1	S4A8	Q2Y0W8	9498	SLC4A8	-0.0122751	0.76382	0.889889	-0.0772407	0.0746465	0.183002	0.249095	0.0593386	0.638518	-0.0946782	0.252609	0.700859
X12799.65	DnaJ homolog subfamily C member 27	DJC27	Q9NZQ0	51277	DNAJC27	-0.0853768	0.07014	0.235898	-0.0836079	0.0913643	0.210329	-0.353591	0.0177754	0.554096	0.0225213	0.811984	0.953228
X12800.5	Tubulin polymerization-promoting protein family member 2	TPPP2	P59282	122664	TPPP2	0.000391368	0.992465	0.996331	0.0107666	0.812407	0.88647	-0.186592	0.181053	0.732438	-0.135609	0.112973	0.506384
X12801.33	Interferon regulatory factor 2	IRF2	P14316	3660	IRF2	-0.00364702	0.934503	0.971925	0.0208654	0.678081	0.797459	0.114999	0.445179	0.858001	0.0251507	0.790481	0.94672
X12803.9	Zinc finger protein 329	ZN329	Q86UD4	79673	ZNF329	-0.0321515	0.50117	0.728115	-0.161326	0.00151176	0.00981157	0.165902	0.294719	0.802679	0.106348	0.271378	0.715767
X12804.5	Glucocorticoid modulatory element-binding protein 2	GMEB2	Q9UKD1	26205	GMEB2	0.0768801	0.0806875	0.257322	-0.0153522	0.747316	0.84402	0.0481167	0.72825	0.940567	-0.0821661	0.337476	0.767192
X12807.89	Rho GTPase-activating protein 30	RHG30	Q7Z6I6	257106	ARHGAP30	-0.130343	0.00534056	0.0454298	-0.0601182	0.234515	0.401409	0.296157	0.0602374	0.640771	-0.0527094	0.592313	0.892708
X12808.103	Calcium-regulated heat-stable protein 1	CHSP1	Q9Y2V2	23589	CARHSP1	-0.0668726	0.138861	0.358942	-0.0681095	0.164819	0.317945	-0.0908545	0.542562	0.894254	-0.00689172	0.940303	0.982896
X12811.55	Zinc finger protein 415	ZN415	Q09FC8	55786	ZNF415	-0.124695	0.0022738	0.0253234	-0.0399896	0.363307	0.535008	0.0546867	0.692113	0.932751	-0.191145	0.0218095	0.227639
X12812.25	Acylphosphatase-2	ACYP2	P14621	98	ACYP2	-0.0142304	0.719776	0.865628	0.187563	4.23701e-06	6.63363e-05	-0.0129627	0.921682	0.98464	0.0902438	0.264346	0.709108
X12813.18	EH domain-binding protein 1	EHBP1	Q8NDI1	23301	EHBP1	0.0880115	0.0368653	0.161364	0.0669432	0.153682	0.303364	0.177721	0.199053	0.754353	0.12962	0.143248	0.564748
X12814.17	RNA-binding protein 40	RBM40	Q96LT9	55599	RNPC3	-0.049153	0.291572	0.542346	0.00904175	0.85392	0.913512	-0.129282	0.394715	0.835057	-0.23524	0.0148314	0.177199
X12815.9	Isoleucine--tRNA ligase, cytoplasmic	SYIC	P41252	3376	IARS1	0.0116103	0.790845	0.90588	-0.0113121	0.808634	0.884544	-0.0413194	0.774587	0.952838	-0.0521236	0.549868	0.880776
X12817.1	GTP-binding protein GEM	GEM	P55040	2669	GEM	-0.0977957	0.0220114	0.116742	-0.0656125	0.152487	0.302184	0.08822	0.54092	0.894254	-0.0801837	0.360395	0.781761
X12818.159	Urea transporter 2	UT2	Q15849	8170	SLC14A2	0.0121855	0.791748	0.905933	0.0673056	0.146577	0.293643	0.19987	0.193871	0.749069	0.00405465	0.965411	0.992141
X12820.1	GRB2-related adapter protein	GRAP	Q13588	10750	GRAP	0.0129787	0.700064	0.853184	0.0722805	0.04219	0.122743	-0.171152	0.111905	0.687071	0.156467	0.021498	0.225815
X12821.6	NACHT, LRR and PYD domains-containing protein 10	NAL10	Q86W26	338322	NLRP10	-0.0158901	0.726297	0.870084	0.049643	0.280413	0.451482	0.155433	0.29162	0.802679	0.0143982	0.877003	0.971171
X12822.34	Amyloid beta A4 precursor protein-binding family B member 1:Phosphotyrosine Interaction Domain 1	APBB1:PID 1	O00213	322	APBB1	-0.107602	0.0151629	0.0922581	-0.0527038	0.265224	0.436774	-0.0114475	0.937028	0.984878	0.0578987	0.524982	0.874015
X12825.18	DCC-interacting protein 13-alpha	DP13A	Q9UKG1	26060	APPL1	-0.000820377	0.985499	0.994679	0.0228901	0.63286	0.761361	-0.130135	0.383546	0.83332	-0.046734	0.619895	0.90235
X12827.37	Regulator of G-protein signaling 3	RGS3	P49796	5998	RGS3	-0.0593495	0.0714141	0.238153	0.00701562	0.839207	0.903845	0.133648	0.219927	0.76558	-0.0336478	0.617835	0.901111
X12830.4	Histone deacetylase complex subunit SAP18	SAP18	O00422	10284	SAP18	0.0894434	0.0349406	0.155502	0.103455	0.030314	0.0962906	0.241573	0.0830853	0.66362	0.0481468	0.585507	0.889844
X12831.21	Calcineurin B homologous protein 3	TESC	Q96BS2	54997	TESC	-0.0170131	0.689921	0.846954	0.089855	0.0426378	0.12361	0.089407	0.517113	0.888405	-0.0490481	0.571213	0.886317
X12832.10	Set1/Ash2 histone methyltransferase complex subunit ASH2	ASH2L	Q9UBL3	9070	ASH2L	-0.0402924	0.381011	0.629965	-0.104127	0.0332459	0.10298	0.140762	0.362087	0.829087	-0.048674	0.607053	0.89888
X12834.3	Potassium voltage-gated channel subfamily F member 1	KCNF1	Q9H3M0	3754	KCNF1	-0.063638	0.166214	0.400064	-0.105822	0.0321056	0.100484	0.0920516	0.542465	0.894254	-0.160292	0.0860142	0.447125
X12835.101	Pyrin domain-containing protein 1	PYDC1	Q8WXC3	260434	PYDC1	-0.0186383	0.665534	0.83606	-0.128333	0.00511917	0.0255168	0.360418	0.00954571	0.497438	0.0616968	0.47322	0.848656
X12838.28	Dual specificity protein phosphatase 15	DUS15	Q9H1R2	128853	DUSP15	-0.0679012	0.13959	0.359699	-0.0193334	0.694339	0.8078	0.000567089	0.996862	0.998373	-0.196338	0.033916	0.288395
X12842.43	Syntaxin-10	STX10	O60499	8677	STX10	0.0183315	0.688695	0.846954	0.0485873	0.34291	0.514209	0.039708	0.797308	0.958656	0.102997	0.297642	0.739017
X12843.6	Zinc finger protein 410	ZN410	Q86VK4	57862	ZNF410	-0.0357439	0.441865	0.681944	-0.114746	0.0170268	0.0632373	-0.0248622	0.868942	0.980125	0.0289592	0.763985	0.938612
X12844.10	BAG family molecular chaperone regulator 4	BAG4	O95429	9530	BAG4	-0.11416	0.00883306	0.0635038	-0.104098	0.0243443	0.0818123	0.133009	0.355851	0.82657	-0.0949685	0.288962	0.730559
X12845.18	Sorting nexin-17	SNX17	Q15036	9784	SNX17	0.00218209	0.927769	0.969578	0.0547104	0.029945	0.0953937	-0.0638796	0.405491	0.841683	0.0857558	0.07669	0.424364
X12846.3	F-box/LRR-repeat protein 5	FBXL5	Q9UKA1	26234	FBXL5	-0.0828777	0.0825611	0.260373	-0.0502273	0.33228	0.503757	-0.232701	0.163518	0.728473	0.0352513	0.729798	0.928482
X12847.27	mRNA-capping enzyme	MCE1	O60942	8732	RNGTT	-0.0314701	0.501206	0.728115	-0.0460052	0.366544	0.53769	0.195747	0.219604	0.76558	-0.0227786	0.81399	0.953724
X12848.9	Rho guanine nucleotide exchange factor 2	ARHG2	Q92974	9181	ARHGEF2	-0.0260586	0.531123	0.749014	0.0281473	0.533174	0.683352	0.388913	0.00397555	0.496724	-0.0676083	0.434192	0.827909
X12849.25	GSK3-beta interaction protein	GSKIP	Q9P0R6	51527	GSKIP	-0.0608814	0.185242	0.424804	-0.0384042	0.432015	0.597514	-0.172386	0.252581	0.775756	0.190744	0.0487301	0.341783
X12851.5	DNA-directed DNA/RNA polymerase mu	DPOLM	Q9NP87	27434	POLM	-0.0560689	0.241261	0.491069	-0.126617	0.00764695	0.034323	-0.144827	0.345305	0.821296	0.0653833	0.502048	0.868118
X12853.112	Tropomodulin-2	TMOD2	Q9NZR1	29767	TMOD2	-0.0972501	0.0132595	0.0843171	0.00761017	0.855112	0.914022	0.00892166	0.947165	0.987087	-0.233297	0.00412621	0.0754252
X12854.3	Transcriptional enhancer factor TEF-5	TEAD3	Q99594	7005	TEAD3	-0.000872079	0.985447	0.994679	-0.0836285	0.106763	0.234737	0.173184	0.288902	0.802679	0.0835621	0.406235	0.811521
X12855.16	Cas scaffolding protein family member 4	CT032	Q9NQ75	57091	CASS4	-0.00230467	0.957978	0.983278	0.0606713	0.196981	0.356955	-0.145223	0.324583	0.814168	-0.0554027	0.550702	0.880776
X12856.14	Transmembrane protein 237	TM237	Q96Q45	65062	TMEM237	-0.0269047	0.544165	0.759624	0.0175823	0.723427	0.82689	-0.000671729	0.996396	0.998314	0.133698	0.147933	0.571674
X12859.33	Enoyl-CoA delta isomerase 2, mitochondrial	PECI	O75521	10455	ECI2	0.0205562	0.600306	0.797551	0.0633804	0.125695	0.262722	0.202729	0.109759	0.686072	0.208154	0.0117024	0.154019
X12860.7	cAMP-regulated phosphoprotein 21	cAMP-regulated phosphoprotein 21	Q9UBL0	10777	ARPP21	-0.0592314	0.186144	0.426237	-0.0965659	0.0401654	0.118364	-0.00484097	0.973576	0.990538	-0.0167452	0.853243	0.966339
X12861.13	Tropomodulin-3	TMOD3	Q9NYL9	29766	TMOD3	0.0646406	0.0493193	0.190122	0.0563735	0.118265	0.253119	0.127494	0.257697	0.776699	0.0168083	0.80556	0.94993
X12862.14	Enhancer of filamentation 1	CASL	Q14511	4739	NEDD9	-0.123705	0.00729502	0.0557205	-0.0413097	0.399491	0.567987	-0.104475	0.502006	0.879096	-0.0718961	0.458272	0.840046
X12864.9	Magnesium transporter NIPA4	NIPA4	Q0D2K0	348938	NIPAL4	0.01033	0.761216	0.888691	0.0262608	0.468882	0.631576	0.0892487	0.402424	0.839538	0.0377625	0.574552	0.886317
X12867.40	Dynein light chain Tctex-type 3	DYLT3	P51808	6990	DYNLT3	0.0167843	0.71198	0.859876	-0.0308228	0.525147	0.677268	-0.0372372	0.811887	0.963476	-0.0813044	0.377861	0.792045
X12869.68	Probable ATP-dependent RNA helicase DDX6	DDX6	P26196	1656	DDX6	0.0505983	0.0284066	0.136811	0.017713	0.455283	0.619962	0.0156677	0.839817	0.971065	0.033862	0.477694	0.85175
X12871.10	Twinfilin-1	TWF1	Q12792	5756	TWF1	0.0165359	0.683397	0.844753	0.096836	0.0143737	0.0563604	0.0571185	0.662909	0.92815	0.0387356	0.634418	0.9077
X12872.35	Cyclic nucleotide-gated olfactory channel	CNGA2	Q16280	1260	CNGA2	-0.100407	0.0236676	0.121107	-0.0720775	0.122561	0.25871	0.185572	0.202927	0.755504	-0.130979	0.139673	0.556739
X12873.11	Leukosialin	LEUK	P16150	6693	SPN	0.0637282	0.134373	0.351467	0.0641106	0.15345	0.303092	-0.216296	0.119055	0.68931	0.0399928	0.642508	0.909031
X12875.28	Ubiquitin domain-containing protein 2	UBTD2	Q8WUN7	92181	UBTD2	0.0213636	0.636302	0.818569	0.0632484	0.214063	0.377996	0.158978	0.305844	0.80805	0.11962	0.214603	0.661739
X12876.39	Sperm flagellar protein 1	SPEF1	Q9Y4P9	25876	SPEF1	-0.0419185	0.276404	0.527046	-0.155043	0.000131645	0.00130347	-0.00619053	0.961908	0.989356	-0.00158326	0.984051	0.996417
X12878.60	Oxysterol-binding protein-related protein 11	OSB11	Q9BXB4	114885	OSBPL11	0.0116881	0.807899	0.912465	0.0161905	0.74858	0.845015	-0.103228	0.522873	0.888405	-0.0178816	0.854052	0.966551
X12879.5	Retinoblastoma-like protein 1	p107	P28749	5933	RBL1	-0.103807	0.0303678	0.143008	-0.127377	0.012909	0.0520375	0.0173934	0.909052	0.980964	-0.186545	0.0522848	0.352496
X12880.1	Synaptic vesicle glycoprotein 2A	SV2A	Q7L0J3	9900	SV2A	-0.0550132	0.243505	0.493055	-0.145374	0.00366063	0.0198407	0.195038	0.215434	0.76558	0.0387079	0.692026	0.917394
X12881.17	Retinol dehydrogenase 16	RDH16	O75452	8608	RDH16	-0.0620744	0.168621	0.403213	0.241934	1.5675e-06	2.71823e-05	0.160148	0.277867	0.796818	0.30244	0.00143711	0.0400631
X12882.7	Poly [ADP-ribose] polymerase 11	PAR11	Q9NR21	57097	PARP11	-0.00577422	0.900444	0.956646	0.0192013	0.692478	0.806203	-0.00464308	0.975615	0.991532	0.127839	0.179337	0.616279
X12885.42	Nuclear receptor subfamily 1 group D member 2	NR1D2	Q14995	9975	NR1D2	-0.0854901	0.0481767	0.187568	-0.120946	0.00770855	0.034576	-0.078283	0.599778	0.907314	-0.0993589	0.27533	0.719219
X12888.18	Histone deacetylase complex subunit SAP30	SAP30	O75446	8819	SAP30	0.0298317	0.519354	0.740477	-0.0291446	0.556164	0.703807	0.0172186	0.915299	0.982838	-0.0603474	0.527799	0.875183
X12891.1	MICAL-like protein 2	MILK2	Q8IY33	79778	MICALL2	0.00949085	0.779274	0.899354	0.0463447	0.197884	0.358001	-0.233477	0.0363788	0.596414	0.0403195	0.563574	0.884855
X12892.10	Synaptotagmin-like protein 1	SYTL1	Q8IYJ3	84958	SYTL1	0.0227358	0.50915	0.733047	-0.0328337	0.369129	0.540043	0.0367	0.738007	0.943318	0.151513	0.0282626	0.259709
X12893.159	Gamma-interferon-inducible protein 16:Isoform 2, Hematopoietic expression, interferon-inducible nature, and nuclear localization 2	IP16:HIN 2	Q16666	3428	IFI16	0.0979818	0.011384	0.0757216	0.100538	0.0299405	0.0953937	0.185086	0.161839	0.728473	0.093691	0.261063	0.70681
X12894.3	PAX-interacting protein 1	PAXI1	Q6ZW49	22976	PAXIP1	0.00547993	0.891802	0.953111	0.118267	0.0060303	0.0287048	-0.00143812	0.991533	0.996055	0.0804012	0.33766	0.767192
X12895.28	Diacylglycerol kinase beta	DGKB	Q9Y6T7	1607	DGKB	0.0600374	0.124128	0.334332	0.031068	0.453158	0.617895	0.207486	0.121054	0.690017	0.0538324	0.510734	0.873801
X12904.180	cubilin	cubilin	O60494	8029	CUBN	-0.04806	0.252786	0.503963	-0.0783661	0.0927329	0.212296	0.191143	0.173812	0.731551	-0.15478	0.0777515	0.42717
X12916.3	Protein p13 MTCP-1	MTCP1	P56278	4515	MTCP1	-0.0170827	0.688683	0.846954	-0.0569494	0.214745	0.378856	0.0759914	0.581017	0.902515	-0.152595	0.0819772	0.435388
X12923.51	Keratin, type I cytoskeletal 17	Keratin 17	Q04695	3872	KRT17	0.00539071	0.900466	0.956646	0.0924122	0.0486453	0.134928	-0.190293	0.192673	0.747084	0.0542189	0.531969	0.875784
X12925.105	Axin-2	AXIN2	Q9Y2T1	8313	AXIN2	0.0183469	0.585992	0.787525	0.0682956	0.0681791	0.171931	-0.0161622	0.882301	0.980779	0.0134348	0.849121	0.966339
X12931.16	Mineralocorticoid receptor	MCR	P08235	4306	NR3C2	0.0103642	0.823655	0.919464	-0.0231924	0.636067	0.763864	0.0535892	0.741703	0.944207	-0.0660288	0.485476	0.857742
X12934.1	E3 ISG15--protein ligase HERC5	HERC5	Q9UII4	51191	HERC5	-0.0404305	0.321505	0.573227	-0.147043	0.000833673	0.00607955	-0.0929958	0.491913	0.879091	-0.179331	0.035333	0.293786
X12936.38	Retinaldehyde-binding protein 1	RLBP1	P12271	6017	RLBP1	0.069651	0.110109	0.308259	0.0507752	0.293134	0.463741	-0.0556584	0.710361	0.935581	0.0639554	0.476454	0.851613
X12940.35	Aldehyde dehydrogenase family 3 member B1	AL3B1	P43353	221	ALDH3B1	0.069639	0.10399	0.298073	0.0946152	0.0553616	0.148931	0.128404	0.38112	0.83332	0.0342881	0.697256	0.920066
X12945.33	Ras-related protein Rab-18	RAB18	Q9NP72	22931	RAB18	0.0860886	0.053032	0.199163	0.138416	0.00391976	0.0209505	0.0369298	0.805479	0.961401	0.203041	0.0289089	0.263077
X12954.71	Peroxisome proliferator-activated receptor alpha	PPARa	Q07869	5465	PPARA	-0.0630767	0.170248	0.404907	-0.0418436	0.367612	0.538528	0.269477	0.079243	0.66362	-0.111123	0.243124	0.692784
X12956.40	KIF1-binding protein	KBP	Q96EK5	26128	KIFBP	0.0168129	0.480819	0.712968	0.0030846	0.900643	0.944982	-0.135597	0.0896916	0.671113	0.0177651	0.720337	0.926206
X12957.62	Cytochrome b-c1 complex subunit 7	UCR6	P14927	7381	UQCRB	0.0601486	0.0945266	0.28107	0.0818087	0.0337656	0.10411	-0.13469	0.246819	0.772652	-0.0352986	0.61821	0.901261
X12960.9	Glucokinase	HXK4	P35557	2645	GCK	0.0040023	0.913812	0.96462	0.155827	0.00012263	0.0012276	0.144167	0.234383	0.76558	0.140665	0.0635011	0.389195
X12970.35	Double-stranded RNA-binding protein Staufen homolog 2	STAU2	Q9NUL3	27067	STAU2	-0.0805813	0.0661651	0.227799	-0.10024	0.0350105	0.106596	-0.0441005	0.763934	0.949503	0.0934341	0.32035	0.755642
X12975.11	Keratin, type I cytoskeletal 20	Keratin 20	P35900	54474	KRT20	0.0124788	0.772055	0.894649	0.249581	1.28498e-07	3.07605e-06	0.103544	0.474308	0.870447	0.144332	0.115197	0.512025
X12976.49	Vinexin b	Vinexin b	O60504	10174	SORBS3	-0.0501493	0.214396	0.46367	-0.020291	0.630134	0.759033	0.0408368	0.765274	0.949503	-0.126106	0.125967	0.532818
X12980.31	Pre-mRNA-splicing factor RBM22	RBM22	Q9NW64	55696	RBM22	-0.0862563	0.074755	0.2447	-0.0243016	0.655854	0.77916	-0.0906281	0.5746	0.899645	-0.00917107	0.930497	0.980915
X12987.12	Serine/arginine-rich splicing factor 7	SRSF7	Q16629	6432	SRSF7	0.0332063	0.431237	0.673566	0.195527	8.72597e-05	0.000928602	0.00549566	0.969218	0.989538	0.0892243	0.331131	0.764425
X12988.49	RNA-binding protein EWS	EWS	Q01844	2130	EWSR1	0.0787795	0.0561837	0.205654	0.185034	0.000184871	0.00173009	0.0319249	0.81941	0.964726	0.0925373	0.300263	0.74079
X12990.39	Mitogen-activated protein kinase kinase kinase 3	MAP3K3	Q99759	4215	MAP3K3	0.00543662	0.910147	0.962435	0.0615375	0.249734	0.420167	0.00720238	0.963976	0.989356	0.0782821	0.438122	0.830132
X12991.49	Cullin-9	CUL9	Q8IWT3	23113	CUL9	0.00567076	0.880734	0.949504	0.0643947	0.114927	0.248183	-0.210621	0.0900999	0.672455	-0.05944	0.440334	0.830574
X12993.21	Nuclear protein localization protein 4 homolog	NPL4	Q8TAT6	55666	NPLOC4	-0.00530764	0.823781	0.919464	-0.012885	0.609022	0.744343	-0.122989	0.123001	0.691046	-0.0318525	0.515414	0.873801
X13013.41	E3 ubiquitin-protein ligase parkin	PRKN2	O60260	5071	PRKN	0.0396785	0.270366	0.521094	0.0158069	0.6831	0.800617	0.177594	0.129119	0.704041	-0.00694946	0.923897	0.98017
X13025.4	Fibroblast growth factor receptor substrate 2	FRS2	Q8WU20	10818	FRS2	-0.0156455	0.708131	0.85862	0.0268394	0.547147	0.695871	-0.0779536	0.573998	0.899645	-0.0173786	0.841094	0.964372
X13027.20	Chromobox protein homolog 7	CBX7	O95931	23492	CBX7	0.0706713	0.114314	0.316411	0.0047308	0.92389	0.958681	0.0251554	0.865564	0.979681	0.0354636	0.705677	0.922288
X13032.1	Beclin-1	BECN1	Q14457	8678	BECN1	-0.0257354	0.554039	0.766123	0.0315378	0.495559	0.65317	-0.191682	0.164258	0.728473	-0.0679825	0.44429	0.8318
X13041.47	TNF receptor-associated factor 4	TRAF4	Q9BUZ4	9618	TRAF4	-0.10028	0.0210007	0.113701	-0.0783664	0.0877039	0.205085	-0.100672	0.482009	0.873632	-0.15575	0.0824542	0.436868
X13042.7	Potassium voltage-gated channel subfamily A member 10	KCA10	Q16322	3744	KCNA10	-0.0208928	0.623775	0.813275	0.0772437	0.093449	0.21327	-0.228048	0.114107	0.688747	0.080756	0.371783	0.789577
X13043.157	ATPase family AAA domain-containing protein 2	ATAD2	Q6PL18	29028	ATAD2	-0.0171553	0.677076	0.841821	-0.0883161	0.0511749	0.140412	0.0856288	0.530355	0.890258	-0.0752328	0.374199	0.790848
X13044.5	Tumor susceptibility gene 101 protein	TS101	Q99816	7251	TSG101	-0.0402253	0.0766788	0.248376	0.00230113	0.926969	0.960456	-0.113	0.154219	0.726597	-0.0352836	0.46681	0.844754
X13053.6	Sodium- and chloride-dependent neutral and basic amino acid transporter B(0+)	S6A14	Q9UN76	11254	SLC6A14	0.0252323	0.54861	0.763195	-0.0458764	0.323445	0.496163	-0.031969	0.822622	0.965753	0.103987	0.240428	0.689754
X13054.87	Profilin-2	Profilin II	P35080	5217	PFN2	0.0411524	0.368985	0.61891	-0.0124554	0.797031	0.878827	0.0172007	0.909177	0.980964	-0.00421987	0.963706	0.991231
X13056.18	Orphan sodium- and chloride-dependent neurotransmitter transporter NTT5	S6A16	Q9GZN6	28968	SLC6A16	-0.0782623	0.0823151	0.260081	-0.0785625	0.113386	0.245621	0.0851665	0.574322	0.899645	-0.181341	0.0569243	0.365499
X13059.33	Riboflavin kinase	RIFK	Q969G6	55312	RFK	0.0706894	0.117257	0.322127	-0.0253518	0.615411	0.749617	-0.0589327	0.697139	0.933833	0.0926725	0.345879	0.772295
X13062.4	Glia maturation factor gamma	GMFG	O60234	9535	GMFG	0.0368836	0.267585	0.518607	0.126847	0.000122542	0.0012276	-0.0944591	0.377111	0.83332	0.0841146	0.19993	0.640921
X13067.5	cGMP-dependent protein kinase 1, beta isozyme	KGP1B	Q13976	5592	PRKG1	0.072256	0.0898496	0.273062	0.016311	0.719475	0.824414	-0.102986	0.483627	0.874042	0.0392472	0.667663	0.913548
X13073.14	Acidic leucine-rich nuclear phosphoprotein 32 family member A	AN32A	P39687	8125	ANP32A	0.0417937	0.323896	0.574955	0.101587	0.0338638	0.104258	-0.0701404	0.628333	0.918456	0.0999711	0.269464	0.713565
X13078.3	Centrin-2	CETN2	P41208	1069	CETN2	0.021628	0.616179	0.807597	0.0909204	0.0392771	0.116265	0.12378	0.389185	0.834236	0.0940204	0.292752	0.734325
X13085.18	Glucagon-like peptide 1 receptor:Cytoplasmic domain	GLP1R:CD	P43220	2740	GLP1R	-0.106706	0.0154016	0.0930824	-0.00783788	0.8745	0.927866	0.131998	0.381498	0.83332	-0.106317	0.24766	0.696294
X13088.397	Betacellulin	BTC	P35070	685	BTC	-0.104382	0.0277521	0.134822	-0.127157	0.0111213	0.046535	-0.0735981	0.643557	0.921889	-0.0441614	0.643146	0.909031
X13089.6	Hypoxia-inducible factor 1-alpha	HIF-1a	Q16665	3091	HIF1A	-0.0575652	0.168724	0.403314	-0.0970777	0.0345611	0.105694	-0.00907291	0.947973	0.987087	-0.0796955	0.37635	0.791344
X13093.6	Secreted and transmembrane protein 1	SECTM1	Q8WVN6	6398	SECTM1	-0.0101122	0.821818	0.919178	0.160437	0.000886739	0.00640994	0.0416709	0.776887	0.953262	0.28638	0.00175731	0.0457109
X13094.75	R-spondin-3	RSPO3	Q9BXY4	84870	RSPO3	0.133703	0.000456276	0.00765131	0.317018	6.32658e-14	5.80551e-12	0.247773	0.0505788	0.624348	0.271417	0.000608969	0.0229912
X13095.51	Lithostathine-1-alpha	PSP	P05451	5967	REG1A	0.14035	0.00123813	0.0157617	0.257102	4.44277e-08	1.16021e-06	0.060414	0.678594	0.931758	0.234809	0.00959845	0.136088
X13097.11	Bcl-2-like protein 2	Apoptosis regulator Bcl-W	Q92843	599	BCL2L2	0.00934653	0.826417	0.920919	0.0538187	0.252888	0.423133	-0.364238	0.00985536	0.497438	0.0431216	0.631492	0.906824
X13098.93	Vascular endothelial growth factor D	VEGF-D	O43915	2277	VEGFD	0.0988373	0.0132874	0.0844135	0.208522	1.4505e-06	2.52613e-05	0.0699166	0.603261	0.908348	0.0926447	0.267269	0.712036
X13101.60	Sclerostin	SOST	Q9BQB4	50964	SOST	0.10917	0.00817539	0.0605547	0.0393173	0.37166	0.542791	-0.0849985	0.536693	0.892468	0.0889087	0.298759	0.740093
X13102.1	Protein FAM3D	FAM3D	Q96BQ1	131177	FAM3D	0.0553499	0.211829	0.461595	0.13223	0.00584369	0.0281333	-0.199308	0.182265	0.733573	0.326758	0.000421712	0.018103
X13103.125	Chorionic somatomammotropin hormone	CSH	P0DML2|P0DML3	1442|1442	CSH1|CSH2	-0.0860785	0.0552788	0.20392	-0.0866889	0.0602122	0.158054	0.0889117	0.554477	0.894442	-0.131525	0.16729	0.601351
X13104.32	Ephrin-B1	EFNB1	P98172	1947	EFNB1	-0.0577089	0.183616	0.42182	0.202774	1.56814e-05	0.000206801	0.188007	0.206998	0.757452	0.184909	0.0434081	0.321161
X13105.7	Synaptosomal-associated protein 25	SNP25	P60880	6616	SNAP25	-0.000477791	0.990573	0.996331	0.0607846	0.145175	0.291364	-0.0204859	0.878279	0.980779	-0.0401386	0.61865	0.901703
X13107.9	Ly6/PLAUR domain-containing protein 3	LYPD3	O95274	27076	LYPD3	0.0172474	0.671472	0.838641	0.0443379	0.318295	0.490801	-0.238769	0.0761994	0.66362	-0.0855695	0.299738	0.740602
X13109.82	Neuronal growth regulator 1	NEGR1	Q7Z3B1	257194	NEGR1	0.170021	4.4574e-05	0.001178	0.206256	5.29995e-06	8.03136e-05	0.102257	0.471688	0.868899	0.213969	0.016401	0.187802
X13111.79	B-cell lymphoma 6 protein	BCL6	P41182	604	BCL6	0.00512027	0.902835	0.957881	-0.0104949	0.810919	0.88543	-0.139297	0.310886	0.809514	-0.00819513	0.922187	0.98017
X13112.179	Follistatin-related protein 1	FSTL1	Q12841	11167	FSTL1	0.0926063	0.0146327	0.0899359	0.206794	5.88541e-07	1.13367e-05	0.0582054	0.645823	0.923306	0.0886607	0.268107	0.712542
X13113.7	Osteopontin	Osteopontin	P10451	6696	SPP1	0.313997	3.11823e-13	6.64586e-11	0.316229	8.16348e-12	4.94827e-10	0.301451	0.0357102	0.596414	0.469701	3.85127e-07	9.78668e-05
X13114.50	Lumican	Lumican	P51884	4060	LUM	-0.165363	0.000131779	0.00278168	0.109574	0.0198591	0.0705424	-0.16602	0.246317	0.772652	-0.102647	0.247894	0.696347
X13116.25	CD177 antigen	CD177	Q8N6Q3	57126	CD177	0.0266089	0.567651	0.775457	0.0444772	0.383416	0.553349	-0.165699	0.304117	0.80805	-0.0926201	0.352011	0.775156
X13118.5	SPARC-related modular calcium-binding protein 1	SMOC1	Q9H4F8	64093	SMOC1	0.35993	1.92627e-24	1.15699e-21	0.470987	2.94449e-32	2.77918e-29	0.0881981	0.441416	0.857127	0.61834	1.16147e-16	7.67382e-13
X13119.26	Protein Z-dependent protease inhibitor	protein Z inhibitor	Q9UK55	51156	SERPINA10	0.0153931	0.727942	0.870858	-0.0883591	0.0657623	0.167549	-0.195457	0.183119	0.734142	-0.119807	0.192569	0.63307
X13122.19	Leucine-rich repeat transmembrane protein FLRT2	FLRT2	O43155	23768	FLRT2	0.187866	6.0475e-08	4.16206e-06	0.249837	8.18106e-11	3.83349e-09	0.161674	0.17769	0.732438	0.250831	0.000695779	0.0252583
X13123.3	Leucine-rich repeat transmembrane protein FLRT3:Extracellular domain	FLRT3:ECD	Q9NZU0	23767	FLRT3	0.0291736	0.487278	0.717505	-0.0277746	0.538766	0.688649	0.00676286	0.962363	0.989356	-0.00411666	0.962715	0.991222
X13124.20	Immunoglobulin superfamily containing leucine-rich repeat protein 2	ISLR2	Q6UXK2	57611	ISLR2	0.136838	0.000775957	0.0113424	0.0323303	0.457228	0.621202	-0.105311	0.445948	0.858001	-0.0864894	0.313214	0.749426
X13125.45	Vitronectin	Vitronectin	P04004	7448	VTN	-0.0856398	0.0588694	0.211344	-0.0142318	0.772121	0.861433	0.156355	0.302833	0.80805	-0.0822137	0.384226	0.79691
X13126.52	Desmocollin-2	DSC2	Q02487	1824	DSC2	0.0929496	0.0212474	0.11441	0.220131	3.14471e-07	6.64375e-06	0.272564	0.0410009	0.605883	0.292985	0.000411046	0.018103
X13129.40	Low-density lipoprotein receptor	LDLR	P01130	3949	LDLR	-0.0452697	0.305738	0.555591	-0.135051	0.00365118	0.0198057	0.301246	0.0454984	0.611779	-0.0539909	0.547617	0.879784
X13130.150	Hexokinase-2	HXK2	P52789	3099	HK2	0.0900559	0.0206217	0.112695	0.120243	0.0092868	0.040314	0.145546	0.271738	0.793713	0.0700748	0.401618	0.807271
X13131.5	Hexokinase-1	HXK1	P19367	3098	HK1	0.0481213	0.0358903	0.15872	0.0858321	0.000500269	0.00401126	-0.100617	0.18474	0.735525	0.0414325	0.375083	0.790848
X13132.14	Semaphorin-5A	SEM5A	Q13591	9037	SEMA5A	-0.0438218	0.314652	0.565842	-0.0992644	0.0367162	0.110567	-0.011356	0.939044	0.986097	-0.113887	0.217899	0.666174
X13133.73	Latent-transforming growth factor beta-binding protein 4	LTBP4	Q8N2S1	8425	LTBP4	0.150477	7.51091e-06	0.000272663	0.313195	9.37807e-17	1.47526e-14	0.0156025	0.892969	0.980964	0.233448	0.00105518	0.0336792
X13228.75	E3 ubiquitin-protein ligase Mdm2	MDM2	Q00987	4193	MDM2	-0.126624	0.00587984	0.048436	-0.00338817	0.947009	0.971115	-0.0355222	0.822694	0.965753	-0.0386848	0.694016	0.918174
X13229.20	Protein Mdm4	MDM4	O15151	4194	MDM4	-0.0078915	0.862709	0.9391	-0.0420986	0.389343	0.558608	-0.286032	0.0623223	0.64657	0.0476709	0.612373	0.900727
X13230.174	Ig gamma-2, Kappa	IgG2, Kappa	P01859	3501	IGHG2	-0.000292299	0.994483	0.996506	-0.131843	0.00318588	0.017733	-0.0635399	0.647446	0.923306	-0.0322376	0.707535	0.922288
X13231.90	Ig gamma-4, Kappa	IgG4, Kappa	P01861	3503	IGHG4	-0.0779635	0.089917	0.273065	0.0807833	0.10479	0.231126	0.14863	0.329228	0.814991	0.0938385	0.323766	0.758889
X13240.170	SH3 and multiple ankyrin repeat domains protein 1	SHAN1	Q9Y566	50944	SHANK1	-0.0330277	0.464859	0.701492	-0.138267	0.00464246	0.0237958	0.134067	0.384384	0.83332	-0.000100842	0.999151	0.999686
X13242.134	SH3 and multiple ankyrin repeat domains protein 3	SHAN3	Q9BYB0		SHANK3	0.00986578	0.815163	0.916051	0.106051	0.0208049	0.0730606	0.0246135	0.867793	0.9799	-0.0533063	0.557826	0.884855
X13256.21	SH3 and multiple ankyrin repeat domains protein 1	SHAN1	Q9Y566	50944	SHANK1	0.053059	0.237045	0.487415	-0.0531013	0.249388	0.419798	-0.028269	0.84524	0.972756	-0.0261816	0.769372	0.940872
X13374.4	Beta-defensin 113	DB113	Q30KQ7	245927	DEFB113	-0.156859	0.000826848	0.0117737	-0.100344	0.0490975	0.135898	-0.301227	0.0636186	0.646659	-0.0270385	0.782437	0.945594
X13375.48	Synaptogyrin-3	SNG3	O43761	9143	SYNGR3	-0.00341883	0.938319	0.973352	-0.10387	0.0280451	0.0907859	0.296296	0.0426076	0.606907	-0.0835479	0.350732	0.775156
X13377.3	Cytochrome b561 domain-containing protein 1	C56D1	Q8N8Q1	284613	CYB561D1	0.287693	7.62536e-12	1.18029e-09	0.204102	2.5184e-06	4.13908e-05	0.0436776	0.746125	0.946027	0.331249	0.000136507	0.00798143
X13378.80	Glutaredoxin-like protein C5orf63	YD286	A6NC05	401207	C5orf63	-0.0202269	0.525078	0.744462	-0.0057757	0.863472	0.920303	0.0938296	0.380078	0.83332	0.020711	0.753712	0.935083
X13381.49	Beta-1,4-galactosyltransferase 1	B4GT1	P15291	2683	B4GALT1	0.0938948	0.0162269	0.0956046	0.18521	8.95984e-06	0.0001274	0.210999	0.113073	0.687071	0.26623	0.00108002	0.0339794
X13384.110	Fumarate hydratase, mitochondrial	FUMH	P07954	2271	FH	0.0667213	0.0685924	0.232525	0.0321783	0.389789	0.559005	-0.116629	0.32995	0.815465	-0.0420298	0.575673	0.886317
X13386.248	E3 ubiquitin-protein ligase RNF34	RNF34	Q969K3	80196	RNF34	-0.0399094	0.358755	0.609754	0.0467362	0.310899	0.48332	-0.112193	0.435866	0.857125	-0.0130407	0.881089	0.971171
X13387.55	ETS homologous factor	EHF	Q9NZC4	26298	EHF	-0.0470378	0.311384	0.562041	-0.024893	0.607479	0.743261	-0.111091	0.465262	0.867378	-0.0193797	0.835629	0.962853
X13388.57	Neuroendocrine convertase 1	NEC1	P29120	5122	PCSK1	-0.113317	0.00997342	0.0685686	0.0442426	0.335969	0.507371	-0.046236	0.746	0.946027	-0.192646	0.0313985	0.276511
X13393.46	Derlin-1	DERL1	Q9BUN8	79139	DERL1	0.000536257	0.989813	0.996297	-0.0202023	0.633456	0.761646	0.185608	0.196911	0.753324	-0.0481617	0.581204	0.888348
X13397.88	Beta-defensin 4A	HBD-2	O15263	100289462	DEFB4A	0.120463	0.00652152	0.0517162	0.0808813	0.0885896	0.206096	-0.0385983	0.793512	0.957351	0.0413823	0.654598	0.911512
X13399.33	RELT-like protein 1	RELL1	Q8IUW5	768211	RELL1	-0.00439718	0.921549	0.967846	-0.0546043	0.242268	0.410742	-0.0669136	0.656212	0.92565	-0.0129769	0.888216	0.972224
X13405.61	Serine protease inhibitor Kazal-type 2	ISK2	P20155	6691	SPINK2	0.159581	0.000414186	0.00708293	-0.00462207	0.924188	0.958724	0.0902547	0.550994	0.894442	0.0180143	0.844755	0.965247
X13406.161	CMRF35-like molecule 6	CLM6	Q08708	10871	CD300C	-0.0636855	0.183449	0.421581	-0.0283764	0.578903	0.721118	-0.106784	0.502506	0.879096	-0.121299	0.224957	0.67524
X13408.23	WAP, Kazal, immunoglobulin, Kunitz and NTR domain-containing protein 2	WFKN2	Q8TEU8	124857	WFIKKN2	0.214507	1.49902e-06	7.02413e-05	0.134986	0.00451088	0.0233452	-0.0937017	0.531808	0.890886	0.150671	0.103006	0.48635
X13411.21	E3 ubiquitin-protein ligase NRDP1	RNF41	Q9H4P4	10193	RNF41	-0.0857983	0.0512788	0.195522	-0.0665768	0.124392	0.260659	-0.0754349	0.589548	0.905847	-0.0446046	0.610685	0.900509
X13412.5	WAP four-disulfide core domain protein 6	WFDC6	Q9BQY6	140870	WFDC6	-0.00631856	0.893307	0.95372	-0.0547198	0.277375	0.448841	0.127082	0.419385	0.847463	-0.0554999	0.562137	0.884855
X13416.8	Transmembrane protein 132D	T132D	Q14C87	121256	TMEM132D	-0.0990471	0.0117201	0.0772034	-0.00235126	0.95502	0.976752	-0.164404	0.21866	0.76558	-0.179372	0.0274195	0.259014
X13421.17	Protein kish-B	KISHB	Q9NRX6	56900	TMEM167B	-0.087338	0.0403723	0.169898	-0.0791548	0.0923894	0.211877	-0.206257	0.125575	0.696035	0.0346751	0.692241	0.917394
X13422.66	Ecto-NOX disulfide-thiol exchanger 2	ENOX2	Q16206	10495	ENOX2	-0.119251	0.00228377	0.0253595	-0.00110547	0.979024	0.988535	-0.0465262	0.717221	0.937634	-0.0249001	0.759721	0.935708
X13423.94	Redox-regulatory protein FAM213A	CJ058	Q9BRX8	84293	PRXL2A	-0.0284075	0.480851	0.712968	-0.0787335	0.0690291	0.173336	0.155933	0.25731	0.776699	-0.2659	0.0010881	0.0340715
X13427.66	Mannosyl-oligosaccharide 1,2-alpha-mannosidase IC	MA1C1	Q9NR34	57134	MAN1C1	0.143887	0.00112432	0.0148355	0.107659	0.0195021	0.0697242	0.160799	0.288717	0.802505	0.103568	0.25784	0.706058
X13429.3	WAP four-disulfide core domain protein 10A	WF10A	Q9H1F0	140832	WFDC10A	-0.0384839	0.33957	0.591412	0.076474	0.0760541	0.185215	-0.204029	0.122219	0.690761	-0.128679	0.110432	0.502148
X13430.50	Urea transporter 1	UT1	Q13336	6563	SLC14A1	-0.0278763	0.440152	0.680731	-0.00488523	0.904918	0.947697	0.0121451	0.921143	0.98464	0.0898836	0.230745	0.681813
X13431.74	Membrane protein FAM159A	F159A	Q6UWV7	348378	SHISAL2A	0.0295666	0.464858	0.701492	0.0564746	0.189328	0.347856	0.0774538	0.551581	0.894442	-0.0285936	0.724938	0.927693
X13432.9	Protrudin:Cytoplasmic domain, region 1, isoform 6	ZFY27:CD region 1	Q5T4F4	118813	ZFYVE27	0.071904	0.0925169	0.278098	-0.0118322	0.800301	0.880153	-0.0132735	0.92763	0.984878	0.103804	0.258548	0.706172
X13434.172	Alpha-parvin	PARVA	Q9NVD7	55742	PARVA	-0.081856	0.0380425	0.164926	0.231463	2.7023e-07	5.83421e-06	-0.160164	0.224929	0.76558	0.000907447	0.991183	0.998284
X13435.31	Interleukin-20 receptor subunit beta	IL-20 Rb	Q6UXL0	53833	IL20RB	-0.0885283	0.0593675	0.212173	-0.0903386	0.0723755	0.179095	-0.0266993	0.8627	0.978813	0.0054778	0.954896	0.987472
X13436.54	Myc-associated zinc finger protein	MAZ	P56270	4150	MAZ	0.0788294	0.0943087	0.280675	0.0693471	0.179596	0.336431	0.369073	0.0200005	0.559291	-0.0646447	0.51051	0.873801
X13438.115	Chordin	CHRD	Q9H2X0	8646	CHRD	-0.0456873	0.339603	0.591412	-0.045476	0.378062	0.547682	0.0359229	0.827018	0.965902	-0.102845	0.299399	0.740283
X13439.6	IQ domain-containing protein F3	IQCF3	P0C7M6	401067	IQCF3	0.0115876	0.735922	0.87675	-0.050445	0.171399	0.326162	0.100604	0.388744	0.834236	-0.0241252	0.736576	0.931399
X13441.30	Dixin	DIXC1	Q155Q3	85458	DIXDC1	-0.118246	0.00825076	0.0607046	-0.168145	0.000712501	0.0054047	0.0055632	0.970499	0.989589	-0.17616	0.0626599	0.386188
X13447.42	Shadow of prion protein	SPRN	Q5BIV9	503542	SPRN	0.0411441	0.357879	0.609252	0.132964	0.00718972	0.032851	-0.189142	0.211321	0.764196	0.176658	0.063703	0.38924
X13449.25	Splicing factor 3B subunit 4	SF3B4	Q15427	10262	SF3B4	0.0112656	0.798656	0.908057	-0.0668289	0.178088	0.334764	-0.0420519	0.764686	0.949503	-0.0120122	0.897992	0.974232
X13450.49	Ubiquitin carboxyl-terminal hydrolase 8	UBP8	P40818	9101	USP8	0.0231511	0.241841	0.491493	0.00850611	0.688018	0.803417	0.0241865	0.718627	0.937962	-0.0783725	0.0553641	0.361811
X13451.2	Fibronectin type III domain-containing protein 4	FNDC4	Q9H6D8	64838	FNDC4	0.0285007	0.486955	0.717205	0.00422689	0.921479	0.957417	0.459063	0.00053309	0.496724	-0.0614841	0.466575	0.844754
X13452.113	Small integral membrane protein 13	SIM13	P0DJ93	221710	SMIM13	-0.0176456	0.705337	0.856792	-0.0176547	0.710489	0.818323	0.0199485	0.898216	0.980964	-0.0220918	0.818705	0.955437
X13453.2	39S ribosomal protein L33, mitochondrial	RM33	O75394	9553	MRPL33	-0.00745363	0.87237	0.943949	0.0704846	0.156962	0.30773	-0.00440352	0.976938	0.991647	0.0845568	0.38507	0.797042
X13457.33	ETS-related transcription factor Elf-5	ELF5	Q9UKW6	2001	ELF5	-0.137946	0.00051984	0.00841809	-0.186034	1.03482e-05	0.000143636	-0.236396	0.0771442	0.66362	-0.128691	0.11324	0.50724
X13459.30	Torsin-4A	CI167	Q9NXH8	54863	TOR4A	-0.0646153	0.1538	0.38172	-0.0629056	0.207133	0.369469	0.0708422	0.638049	0.921311	-0.0823688	0.388678	0.800497
X13460.4	Chondroadherin	CHAD	O15335	1101	CHAD	0.261084	9.32046e-09	8.10267e-07	0.0669074	0.175428	0.331784	0.151713	0.314127	0.811139	0.297101	0.0017297	0.0451706
X13463.1	Peroxidasin homolog	PXDN	Q92626	7837	PXDN	-0.027903	0.526152	0.744543	0.150301	0.00146845	0.00960598	0.272993	0.0617919	0.643941	0.185415	0.0402276	0.310132
X13464.8	Nutritionally-regulated adipose and cardiac enriched protein homolog	NRAC	Q8N912	400258	NRAC	-0.0380641	0.382464	0.630946	-0.118326	0.0116021	0.0480596	0.122608	0.380699	0.83332	-0.0747305	0.39825	0.80551
X13465.5	Calcipressin-1	CCP1	P53805	1827	RCAN1	0.0100231	0.826694	0.920919	-0.0566593	0.244084	0.412706	0.163948	0.280747	0.799028	0.0635208	0.499282	0.866724
X13468.5	Neuralized-like protein 4	NEUL4	Q96JN8	84461	NEURL4	-0.0315211	0.401152	0.647389	0.0318287	0.432939	0.598455	0.165257	0.203667	0.755504	0.000479006	0.995065	0.998984
X13470.43	Parathyroid hormone/parathyroid hormone-related peptide receptor	PTH1R	Q03431	5745	PTH1R	0.0373449	0.380693	0.62978	0.062766	0.180248	0.337174	0.196484	0.154379	0.726597	0.0929377	0.291683	0.733594
X13472.35	Haloacid dehalogenase-like hydrolase domain-containing protein 2	HDHD2	Q9H0R4	84064	HDHD2	-0.00587203	0.786947	0.903375	-0.0640732	0.00548115	0.0267064	-0.0919396	0.195662	0.751164	-0.0775183	0.0802294	0.431972
X13473.55	Inositol-trisphosphate 3-kinase A	IP3KA	P23677	3706	ITPKA	-0.0996458	0.0231515	0.119688	-0.0477416	0.320425	0.49291	0.177147	0.245119	0.772652	0.146496	0.11344	0.507335
X13474.40	Glutathione S-transferase kappa 1	GSTK1	Q9Y2Q3	373156	GSTK1	0.0159571	0.62678	0.814024	-0.0516555	0.111656	0.242588	-0.112146	0.302161	0.80727	-0.0176846	0.791259	0.946902
X13476.16	DNA/RNA-binding protein KIN17	KIN17	O60870	22944	KIN	-0.122462	0.00946643	0.0662674	-0.0918488	0.0728695	0.180116	-0.025215	0.874018	0.980779	-0.148193	0.144624	0.565404
X13477.65	Leukotriene B4 receptor 1	LT4R1	Q15722	1241	LTB4R	-0.00169302	0.967643	0.987078	-0.015332	0.7194	0.824414	0.0328309	0.815456	0.963533	-0.0535306	0.531454	0.875784
X13479.8	Protein FAM171A2	F1712	A8MVW0	284069	FAM171A2	-0.129751	0.00121956	0.0156071	-0.0891455	0.0423249	0.123079	-0.0208263	0.879803	0.980779	0.044792	0.598679	0.895917
X13481.24	Transcription elongation factor A protein 2	TCEA2	Q15560	6919	TCEA2	-0.0612686	0.145586	0.369246	0.00920579	0.837276	0.903247	0.144333	0.305595	0.80805	-0.00475682	0.956557	0.987852
X13482.14	CCR4-NOT transcription complex subunit 1	CNOT1	A5YKK6	23019	CNOT1	0.0135657	0.730537	0.873287	0.0664749	0.0947074	0.21525	0.381354	0.00365116	0.496724	0.0371314	0.645446	0.9096
X13484.69	Collagen alpha-1(I) chain:N-term propeptide	CO1A1:N-term propeptide	P02452	1277	COL1A1	0.0144435	0.741808	0.880231	-0.091871	0.0600874	0.157944	-0.0152927	0.919312	0.98464	-0.0910595	0.323707	0.758889
X13485.20	Transmembrane protein 87B	TM87B	Q96K49	84910	TMEM87B	0.0494262	0.292628	0.543137	-0.0080637	0.870982	0.926215	-0.0720065	0.643822	0.921889	0.000136462	0.99884	0.999686
X13486.9	Polycystin-2:Cytoplasmic domain 1	PKD2:CD 1	Q13563	5311	PKD2	0.0292688	0.529543	0.747583	-0.0493747	0.323917	0.496163	-0.17945	0.247509	0.772652	-0.127782	0.193352	0.634613
X13487.24	Protein unc-93 homolog B1	UN93B	Q9H1C4	81622	UNC93B1	0.0266015	0.590174	0.789647	-0.122743	0.0188722	0.0683226	0.211717	0.211553	0.764196	-0.0119929	0.904617	0.976418
X13488.3	Arfaptin-1	ARFP1	P53367	27236	ARFIP1	-0.00720502	0.738106	0.877942	-0.0160234	0.498562	0.655261	0.0212039	0.771731	0.951451	-0.0565512	0.208759	0.653148
X13490.1	MAGUK p55 subfamily member 6	MPP6	Q9NZW5	51678	MPP6	-0.00701286	0.86739	0.941026	0.0559039	0.209656	0.372365	-0.00268213	0.984438	0.99467	-0.0798411	0.350121	0.775156
X13491.40	Retinal rod rhodopsin-sensitive cGMP 3',5'-cyclic phosphodiesterase subunit delta	PDE6D	O43924	5147	PDE6D	-0.00782216	0.865645	0.940239	-0.0142242	0.761987	0.8546	-0.174088	0.233104	0.76558	0.0195976	0.832059	0.960983
X13492.44	Stress-70 protein, mitochondrial	HSPA9B	P38646	3313	HSPA9	-0.122453	0.00636067	0.0510631	-0.0275234	0.573446	0.716979	0.0976805	0.526139	0.889509	-0.1363	0.146882	0.569748
X13493.5	Glutamate receptor ionotropic, delta-1	GRID1	Q9ULK0	2894	GRID1	-0.0547983	0.205274	0.452918	-0.0307303	0.510388	0.66459	-0.0415319	0.778024	0.953865	0.00452656	0.959516	0.989479
X13494.6	Ceramide synthase 5	CERS5	Q8N5B7	91012	CERS5	-0.0370537	0.411703	0.657262	-0.0675026	0.17102	0.325709	0.207775	0.170805	0.729396	-0.0309438	0.738071	0.931826
X13495.48	Hydroxycarboxylic acid receptor 2	HCAR2	Q8TDS4	338442	HCAR2	-0.0795326	0.0873707	0.268992	-0.104174	0.0385574	0.1147	-0.152728	0.342049	0.821296	-0.0488105	0.621032	0.90235
X13496.19	Hydroxymethylglutaryl-CoA synthase, cytoplasmic	HMCS1	Q01581	3157	HMGCS1	-0.0967018	0.0270549	0.132901	-0.309936	1.81542e-10	7.78861e-09	0.0549489	0.713952	0.936673	-0.315149	0.000621005	0.0231807
X13497.34	Eukaryotic translation initiation factor 3 subunit J	EIF3J	O75822	8669	EIF3J	-0.0111578	0.715201	0.862336	-0.113601	4.33486e-05	0.00050691	0.0484514	0.615992	0.913839	-0.108294	0.0644776	0.390829
X13498.1	Inositol oxygenase	MIOX	Q9UGB7	55586	MIOX	-0.0757437	0.11244	0.312532	-0.0525754	0.314143	0.486557	-0.0596876	0.709975	0.935541	-0.00555454	0.955692	0.987472
X13499.30	Coagulation Factor VIII	Coagulation Factor VIII	P00451	2157	F8	0.0200126	0.666299	0.83606	0.157232	0.00193887	0.0119599	0.0675425	0.672066	0.929757	0.205197	0.0378519	0.301232
X13502.2	Sodium-independent sulfate anion transporter	S2611	Q86WA9	284129	SLC26A11	-0.00518118	0.894086	0.954146	-0.00305344	0.94352	0.969447	-0.0355326	0.790644	0.95679	-0.0520196	0.516292	0.873801
X13503.19	PRA1 family protein 3	PRAF3	O75915	10550	ARL6IP5	0.0423665	0.215609	0.465381	-0.0362372	0.279768	0.451056	0.0911784	0.413217	0.844978	0.020642	0.764016	0.938612
X13504.147	Heterogeneous nuclear ribonucleoprotein R	HNRPR	O43390	10236	HNRNPR	0.0282964	0.317927	0.569253	0.0645764	0.0192798	0.0692293	-0.0326115	0.724172	0.939377	0.0392732	0.493347	0.861215
X13506.10	tRNA-dihydrouridine(20) synthase [NAD(P)+]-like	DUS2L	Q9NX74	54920	DUS2	0.0522183	0.10176	0.294363	0.0875008	0.011359	0.0473194	0.0197895	0.849879	0.973838	0.148404	0.023473	0.24013
X13509.5	Secretory carrier-associated membrane protein 5	SCAM5	Q8TAC9	192683	SCAMP5	0.00391719	0.919519	0.967105	-0.0651307	0.120155	0.25559	0.235264	0.0670406	0.649791	0.0618395	0.436135	0.828919
X13510.7	Sarcoplasmic/endoplasmic reticulum calcium ATPase 3	AT2A3	Q93084	489	ATP2A3	0.0527539	0.180047	0.417687	0.0967782	0.0213524	0.0741802	-0.112369	0.393287	0.83444	0.018571	0.820127	0.95549
X13511.29	DNA-binding protein SATB1	SATB1	Q01826	6304	SATB1	-0.0501568	0.241304	0.491069	-0.0415607	0.371664	0.542791	0.188217	0.189783	0.742371	0.018497	0.835948	0.962885
X13512.28	Heterogeneous nuclear ribonucleoprotein R	HNRPR	O43390	10236	HNRNPR	-0.00984877	0.815374	0.916051	0.000668582	0.987729	0.992385	-0.145373	0.300201	0.806882	-0.0152549	0.85761	0.967434
X13513.174	E3 SUMO-protein ligase PIAS3	PIAS3	Q9Y6X2	10401	PIAS3	-0.0565387	0.208159	0.456973	-0.0693877	0.155952	0.306385	0.0964552	0.521077	0.888405	-0.0121142	0.895502	0.973923
X13514.121	Ras-related protein Rab-35	Rab-1C	Q15286	11021	RAB35	-0.0146822	0.698935	0.853184	0.0816183	0.0574845	0.153022	-0.1225	0.312619	0.81045	-0.106832	0.169497	0.603069
X13515.8	Regulation of nuclear pre-mRNA domain-containing protein 1A	RPR1A	Q96P16	55197	RPRD1A	0.0274792	0.563384	0.772899	-0.0708938	0.159807	0.311734	0.46002	0.00378669	0.496724	-0.0450875	0.644997	0.9096
X13516.46	ER membrane protein complex subunit 4	TMM85	Q5J8M3	51234	EMC4	-0.0320217	0.482499	0.714608	0.0453913	0.355152	0.526646	0.25825	0.0848779	0.66362	0.125783	0.181425	0.618512
X13517.3	Patched domain-containing protein 3	PTHD3	Q3KNS1	374308	PTCHD3	-0.0415877	0.333999	0.585806	-0.0805201	0.0781956	0.189244	-0.27064	0.0572515	0.636461	-0.00197485	0.981864	0.995577
X13518.5	Arf-GAP with SH3 domain, ANK repeat and PH domain-containing protein 2	ASAP2	O43150	8853	ASAP2	-0.0756829	0.1004	0.292199	-0.0346274	0.468342	0.630982	0.0404852	0.791393	0.956942	0.0123217	0.898205	0.974276
X13519.112	Rho guanine nucleotide exchange factor 25	ARHGP	Q86VW2	115557	ARHGEF25	0.0140886	0.725082	0.869386	0.0384336	0.361878	0.533877	-0.0906944	0.504046	0.880326	0.0594786	0.478294	0.85175
X13522.20	Visinin-like protein 1	VISL1	P62760	7447	VSNL1	0.000308763	0.994555	0.996506	-0.0092271	0.853407	0.913259	-0.145204	0.325334	0.814262	-0.146512	0.115856	0.512137
X13524.25	Heparan-sulfate 6-O-sulfotransferase 2	H6ST2	Q96MM7	90161	HS6ST2	0.16554	0.000121017	0.00262152	0.134282	0.00295966	0.0167706	0.088475	0.528322	0.890258	0.181219	0.0392755	0.307332
X13525.17	Potassium voltage-gated channel subfamily G member 4	KCNG4	Q8TDN1	93107	KCNG4	0.0872591	0.00381649	0.0360222	0.0315378	0.32398	0.496163	0.112442	0.25735	0.776699	0.0568384	0.366387	0.786437
X13526.5	Lupus La protein:RNA recognition motif	LA:RRM	P05455	6741	SSB	-0.0337386	0.455081	0.694554	-0.0917336	0.0606225	0.158823	-0.0560725	0.708672	0.9346	-0.128463	0.163587	0.596227
X13529.39	Nucleosome assembly protein 1-like 2	NP1L2	Q9ULW6	4674	NAP1L2	-0.0699111	0.119399	0.326458	-0.00721898	0.876359	0.92954	0.0807762	0.585082	0.903164	-0.170216	0.0642301	0.390762
X13530.5	Urotensin-2 receptor	UR2R	Q9UKP6	2837	UTS2R	-0.0468316	0.318902	0.570395	-0.0244339	0.624939	0.755115	0.226722	0.145274	0.719986	-0.0320097	0.739092	0.931826
X13532.25	Nuclear envelope phosphatase-regulatory subunit 1	NEPR1	Q8N9A8	255919	CNEP1R1	-0.139705	0.0022469	0.0252042	-0.14443	0.00327984	0.0181338	-0.0901643	0.547122	0.894442	-0.0344787	0.71591	0.924784
X13534.20	Myomesin-2	MYOM2	P54296	9172	MYOM2	-0.0177959	0.681869	0.844257	-0.0507628	0.276738	0.448187	-0.294834	0.037901	0.605883	-0.0568457	0.525289	0.874157
X13535.2	Collagen type IV alpha-3-binding protein:PH domain	C43BP:PH domain	Q9Y5P4	10087	CERT1	-0.0182343	0.579758	0.783967	0.0858364	0.00976124	0.0419873	-0.0122249	0.910903	0.981309	-0.0534451	0.429643	0.823991
X13536.56	DNA polymerase iota	POLI	Q9UNA4	11201	POLI	-0.105787	0.0133086	0.0844142	-0.0891453	0.0572816	0.152682	-0.0546735	0.704877	0.934564	-0.260537	0.00316395	0.063205
X13539.131	Small conductance calcium-activated potassium channel protein 1	KCNN1	Q92952	3780	KCNN1	-0.0119102	0.683537	0.844768	0.0508275	0.101676	0.22649	-0.182045	0.0565129	0.636461	0.0107793	0.858605	0.967434
X13540.1	G-protein coupled receptor 26	GPR26	Q8NDV2	2849	GPR26	0.0160027	0.560137	0.770844	0.114996	0.000138212	0.00135686	-0.0598016	0.494564	0.879091	0.060044	0.286885	0.728458
X13541.1	Myc target protein 1	MYCT1	Q8N699	80177	MYCT1	0.0546716	0.14388	0.366906	0.0336136	0.390337	0.559548	0.175055	0.149929	0.724803	-0.0285413	0.704545	0.922288
X13544.9	Rho GTPase-activating protein 45	HMHA1	Q92619	23526	ARHGAP45	0.0211625	0.415233	0.659238	-0.0201189	0.465869	0.629312	0.158949	0.0611752	0.640771	-0.0332083	0.523335	0.873863
X13545.97	Probable RNA-binding protein EIF1AD	EIF1A	Q8N9N8	84285	EIF1AD	-0.0977955	0.0172179	0.0993973	0.0802541	0.0590751	0.156308	-0.149374	0.281954	0.79984	-0.0366498	0.670121	0.913548
X13547.5	5-hydroxytryptamine receptor 7	5HT7R	P34969	3363	HTR7	0.0376267	0.412453	0.657596	0.00722631	0.883356	0.933962	-0.055677	0.707597	0.9346	-0.0591136	0.533322	0.875784
X13548.53	Phosphatidate phosphatase PPAPDC1A	PPC1A	Q5VZY2	196051	PLPP4	0.067656	0.0379265	0.164531	0.0441977	0.194369	0.354335	-0.0925099	0.360838	0.829087	0.0351175	0.585523	0.889844
X13549.15	Disintegrin and metalloproteinase domain-containing protein 29	ADA29	Q9UKF5	11086	ADAM29	-0.0217443	0.625838	0.814024	0.0517982	0.275089	0.446235	0.0890544	0.542578	0.894254	0.0369203	0.687343	0.916688
X13552.7	Switch-associated protein 70	SWP70	Q9UH65	23075	SWAP70	-0.0549568	0.207758	0.456335	-0.0703211	0.141755	0.286064	-0.326521	0.0260402	0.583212	-0.261372	0.00452826	0.0804252
X13553.4	DCN1-like protein 3	DCNL3	Q8IWE4	123879	DCUN1D3	-0.108078	0.0129829	0.0830734	-0.0522681	0.270915	0.442177	0.0122284	0.935148	0.984878	0.00928078	0.92214	0.98017
X13554.78	Replication initiator 1	REPI1	Q9BWE0	29803	REPIN1	-0.0656464	0.128627	0.342676	-0.0457626	0.328299	0.500337	0.0728354	0.611696	0.913007	-0.115535	0.192429	0.63307
X13556.28	5-hydroxytryptamine receptor 2A	5HT2A	P28223	3356	HTR2A	-0.142774	0.00254302	0.0274538	-0.0995119	0.0410539	0.120222	0.125703	0.411814	0.844461	-0.158481	0.100267	0.481091
X13557.3	Nectin-3	Nectin 3	Q9NQS3	25945	NECTIN3	0.0152694	0.632961	0.81711	-0.0528281	0.120587	0.256082	-0.0437021	0.666852	0.928925	0.0691316	0.27652	0.720003
X13561.5	5-hydroxytryptamine receptor 6	5HT6R	P50406	3362	HTR6	-0.0883027	0.04459	0.179201	-0.143912	0.00290237	0.0165424	0.102293	0.498122	0.879096	0.0442426	0.636716	0.908616
X13563.259	Acyl-CoA-binding domain-containing protein 7	ACBD7	Q8N6N7	414149	ACBD7	0.0531815	0.264347	0.514749	0.00586578	0.909315	0.950609	0.0237252	0.878669	0.980779	-0.0119112	0.902718	0.976307
X13565.2	Retinoblastoma-like protein 2	p130	Q08999	5934	RBL2	0.0734679	0.0911449	0.275856	0.295915	5.97234e-10	2.39147e-08	0.11894	0.426531	0.852675	0.231327	0.0126324	0.160814
X13566.2	RNA polymerase II subunit A C-terminal domain phosphatase SSU72	SSU72	Q9NP77	29101	SSU72	-0.0163017	0.69561	0.851249	0.0170735	0.689367	0.803997	0.102153	0.467454	0.867922	-0.0313812	0.71368	0.923841
X13567.1	Dihydropyrimidinase-related protein 2	DPYL2	Q16555	1808	DPYSL2	-0.0799717	0.0914581	0.276298	0.0035507	0.944356	0.969447	-0.205411	0.222433	0.76558	-0.0462162	0.640486	0.909031
X13568.30	26S proteasome non-ATPase regulatory subunit 4	PSMD4	P55036	5710	PSMD4	0.0488919	0.297001	0.546598	0.0977589	0.0456529	0.129956	0.0810612	0.596828	0.907314	0.0441227	0.650112	0.910803
X13570.43	Vigilin	VIGLN	Q00341	3069	HDLBP	0.0129007	0.746967	0.883655	0.055198	0.164449	0.317416	0.16243	0.215812	0.76558	-0.0055793	0.944236	0.983157
X13572.43	26S proteasome non-ATPase regulatory subunit 11	PSD11	O00231	5717	PSMD11	0.113192	0.00033974	0.00605831	0.0350965	0.252778	0.423133	-0.0340271	0.739549	0.943646	0.0344706	0.581021	0.888348
X13573.5	Actin-related protein 2/3 complex subunit 3	p21-ARC	O15145	10094	ARPC3	0.0464288	0.19438	0.438767	0.153861	3.71822e-05	0.000440256	-0.0754636	0.53266	0.891653	0.0777292	0.302557	0.741742
X13574.50	Rho-related GTP-binding protein Rho6	RND1	Q92730	27289	RND1	0.154788	9.53725e-05	0.0021506	0.0441678	0.296971	0.467756	-0.167644	0.19524	0.750974	-0.0343105	0.669211	0.913548
X13575.40	Segment polarity protein dishevelled homolog DVL-2	DVL2	O14641	1856	DVL2	0.0676315	0.128173	0.34188	-0.115218	0.0169668	0.063119	-0.108587	0.467524	0.867922	0.0182597	0.846539	0.965597
X13576.15	Glutathione S-transferase P	Glutathione S-transferase Pi	P09211	2950	GSTP1	0.0972385	0.031142	0.144393	-0.0323192	0.497422	0.65453	-0.15782	0.30541	0.80805	0.0145789	0.878514	0.971171
X13577.25	Splicing factor U2AF 65 kDa subunit	U2AF2	P26368	11338	U2AF2	-0.0087651	0.840915	0.928886	0.0433102	0.37284	0.543907	-0.170676	0.255024	0.775756	0.0142777	0.875912	0.971171
X13578.98	Actin-binding LIM protein 3	ABLM3	O94929	22885	ABLIM3	0.0221106	0.637132	0.818815	0.0124116	0.800946	0.880654	0.300743	0.0588559	0.638518	-0.088891	0.355814	0.778432
X13580.2	UDP-N-acetylhexosamine pyrophosphorylase	Sperm-associated antigen 2	Q16222	6675	UAP1	-0.0564558	0.197477	0.442132	-0.131661	0.00581073	0.028064	0.0787396	0.597201	0.907314	-0.120061	0.188021	0.626166
X13583.19	Apoptotic protease-activating factor 1	Apaf-1	O14727	317	APAF1	-0.0197047	0.665607	0.83606	0.0288946	0.531171	0.681182	-0.0249346	0.87176	0.980681	0.031978	0.730941	0.928482
X13587.10	Rac GTPase-activating protein 1	RGAP1	Q9H0H5	29127	RACGAP1	-0.131623	0.00373159	0.0353218	-0.132141	0.00763499	0.0342926	-0.0293832	0.847859	0.972978	-0.00271371	0.977362	0.995135
X13588.11	Annexin A9	ANXA9	O76027	8416	ANXA9	-0.108096	0.0218798	0.116581	-0.0386903	0.441213	0.606932	-0.179814	0.260402	0.777939	-0.0522614	0.595698	0.893927
X13589.10	Amyloid beta A4 precursor protein-binding family B member 3:Phosphotyrosine Interaction Domain 2, Isoform IV	APBB3:PID 2	O95704	10307	APBB3	0.0713848	0.123668	0.334045	0.0482205	0.347148	0.518115	0.267468	0.092606	0.680587	-0.0313429	0.751523	0.934777
X13590.1	Oligoribonuclease, mitochondrial	ORN	Q9Y3B8	25996	REXO2	-0.0146272	0.69324	0.849608	-0.139454	0.000230158	0.00208595	-0.110084	0.368363	0.830772	-0.157962	0.035606	0.294074
X13591.31	DNA primase small subunit	PRI1	P49642	5557	PRIM1	0.017342	0.688029	0.846954	-0.0445393	0.336584	0.507952	-0.0802007	0.570711	0.898429	-0.0623844	0.475215	0.850522
X13594.158	ADP-ribosylation factor-binding protein GGA1	GGA1	Q9UJY5	26088	GGA1	0.00533843	0.795275	0.907251	0.0404625	0.0561755	0.150436	-0.107026	0.132366	0.704041	-0.00562397	0.897755	0.974232
X13595.20	Thiamine-triphosphatase	THTPA	Q9BU02	79178	THTPA	0.0200882	0.644302	0.823226	0.0529542	0.268061	0.438864	0.00277403	0.985312	0.99467	0.141478	0.129642	0.540748
X13596.3	Ras-related protein Rab-27B	RB27B	O00194	5874	RAB27B	0.0583127	0.146644	0.370508	0.0580699	0.186791	0.345405	-0.222204	0.0860136	0.66362	0.0856575	0.282396	0.725265
X13597.20	Ras-related protein Rab-31	RAB31	Q13636	11031	RAB31	-0.0237934	0.50895	0.733047	-0.070097	0.0516442	0.141172	-0.147941	0.227122	0.76558	-0.0415603	0.580723	0.888348
X13599.15	Rab9 effector protein with kelch motifs	RABEK	Q7Z6M1	10244	RABEPK	0.117313	0.000570435	0.0090816	0.0822159	0.0185945	0.067465	-0.169376	0.122572	0.691004	0.0724918	0.288269	0.72973
X13602.6	NHP2-like protein 1	NH2L1	P55769	4809	SNU13	0.0318748	0.443581	0.683635	0.00134714	0.977246	0.987758	0.192314	0.167762	0.728473	-0.0714766	0.41419	0.815601
X13603.7	Rieske domain-containing protein	RFESD	Q8TAC1	317671	RFESD	0.0489812	0.276225	0.527046	-0.0753327	0.115904	0.249684	-0.0573314	0.696691	0.933833	-0.012367	0.893249	0.973697
X13604.27	E3 ubiquitin-protein ligase NEURL1	NEUL1	O76050	9148	NEURL1	0.130205	0.000339195	0.00605831	0.0841093	0.0268147	0.087923	-0.0141835	0.906004	0.980964	0.122421	0.0993193	0.480028
X13605.16	Annexin A10	ANX10	Q9UJ72	11199	ANXA10	0.0724423	0.0993616	0.290222	0.0961411	0.0429327	0.124138	0.0705012	0.623417	0.916854	0.117393	0.189499	0.628524
X13609.11	General transcription factor II-I	GTF2I	P78347	2969	GTF2I	-0.0324732	0.489229	0.718776	0.0409085	0.427128	0.592864	0.0220354	0.889897	0.980964	-0.1241	0.206521	0.651825
X13610.9	Melanoma-associated antigen 10	MAGE-10	P43363	4109	MAGEA10	-0.0396819	0.368849	0.618839	0.0723433	0.13893	0.281914	0.133865	0.364342	0.829087	-0.00159308	0.986202	0.997437
X13612.7	Cytohesin-interacting protein	CYTIP	O60759	9595	CYTIP	0.0507695	0.267149	0.518219	0.0353707	0.464367	0.628059	0.19759	0.165485	0.728473	0.0335149	0.703658	0.922068
X13613.23	Adenylate kinase isoenzyme 5	Adenylate kinase isoenzyme 5	Q9Y6K8	26289	AK5	-0.053805	0.203844	0.450584	-0.00165641	0.971142	0.984856	0.237536	0.1079	0.681169	0.0216741	0.807666	0.950722
X13614.6	CREB-binding protein	CREB-binding protein	Q92793	1387	CREBBP	-0.0465863	0.28151	0.533221	0.0940606	0.0457019	0.130009	0.160609	0.266214	0.785563	0.326244	0.000418883	0.018103
X13615.60	Cytoplasmic protein NCK2	NCK2	O43639	8440	NCK2	-0.00142505	0.95594	0.982407	0.00107476	0.968664	0.984244	-0.119195	0.168801	0.728473	-0.0236115	0.657448	0.912101
X13618.15	Mitotic spindle assembly checkpoint protein MAD1	MD1L1	Q9Y6D9	8379	MAD1L1	0.0841156	0.0436834	0.176794	0.0883804	0.0463815	0.131291	-0.326388	0.0155509	0.550225	0.0270489	0.753741	0.935083
X13620.10	ATPase ASNA1	ASNA	O43681	439	GET3	0.0163664	0.707557	0.858289	-0.00784642	0.864373	0.920818	0.316903	0.027878	0.585941	0.0253004	0.777292	0.942942
X13621.31	AP-2 complex subunit alpha-2	AP2A2	O94973	161	AP2A2	-0.0057393	0.850314	0.932762	0.032694	0.260841	0.431836	0.162637	0.107567	0.681169	-0.00285126	0.962867	0.991222
X13622.16	Serine/threonine-protein phosphatase 2A 56 kDa regulatory subunit alpha isoform	2A5A	Q15172	5525	PPP2R5A	0.121178	1.48596e-07	9.35024e-06	0.0779246	0.00104264	0.00732846	-0.121162	0.118775	0.68931	0.0133414	0.779464	0.944073
X13623.4	Histone-lysine N-methyltransferase 2D	MLL2	O14686	8085	KMT2D	-0.00738757	0.839365	0.927682	-0.0132191	0.728854	0.830265	-0.20541	0.0816479	0.66362	-0.0898127	0.221333	0.66988
X13624.17	NAD kinase	NADK	O95544	65220	NADK	0.016539	0.707532	0.858289	0.125236	0.0110204	0.0462921	-0.206963	0.151965	0.726381	0.0877622	0.350715	0.775156
X13625.19	Lupus La protein:HTH La-type RNA-binding domain	LA:HTH	P05455	6741	SSB	-0.107569	0.0207514	0.113216	-0.0692266	0.161471	0.314309	0.202026	0.205706	0.757452	0.0426255	0.659544	0.912587
X13628.58	Growth factor receptor-bound protein 14	GRB14	Q14449	2888	GRB14	-0.0447306	0.29422	0.545123	-0.00166415	0.971497	0.985064	-0.14619	0.313266	0.810712	0.0482202	0.595397	0.893927
X13629.25	Cysteine protease ATG4B	ATG4B	Q9Y4P1	23192	ATG4B	0.0460701	0.334282	0.586084	-0.027847	0.584195	0.725795	-0.141859	0.379474	0.83332	0.000281523	0.997699	0.999485
X13631.1	Retinoblastoma-binding protein 5	RB binding protein 5	Q15291	5929	RBBP5	0.0628361	0.150433	0.376767	0.0868083	0.0733734	0.180984	0.0943753	0.519652	0.888405	0.0770686	0.391833	0.80303
X13632.10	Zyxin	Zyxin	Q15942	7791	ZYX	-0.0805001	0.0277136	0.134822	-0.0347342	0.337881	0.509553	-0.359978	0.0034144	0.496724	-0.0443902	0.555132	0.883584
X13634.209	Pirin	PIR	O00625	8544	PIR	-0.00544843	0.90609	0.96015	-0.0605103	0.236074	0.403555	-0.190704	0.225948	0.76558	-0.127075	0.20234	0.644626
X13636.20	Nucleosome assembly protein 1-like 1	NP1L1	P55209	4673	NAP1L1	0.0179948	0.446122	0.685905	-0.0184038	0.476065	0.637229	-0.0563977	0.478561	0.872476	-0.046004	0.350156	0.775156
X13639.101	General vesicular transport factor p115	USO1	O60763	8615	USO1	-0.0899472	0.00197642	0.0229494	-0.0618497	0.031113	0.0983344	-0.087927	0.365439	0.829087	-0.186353	0.00177375	0.0458532
X13640.5	B-cell lymphoma 6 protein	BCL6	P41182	604	BCL6	-0.0561677	0.206619	0.45486	-0.100125	0.0299225	0.0953937	-0.00587548	0.968335	0.989356	-0.146025	0.111177	0.50415
X13642.90	Interferon-induced protein with tetratricopeptide repeats 3	CIG49	O14879	3437	IFIT3	-0.00437285	0.926607	0.969308	0.00599506	0.904966	0.947697	0.076507	0.630994	0.919234	0.0934676	0.341335	0.768516
X13644.30	Hepatocyte growth factor-regulated tyrosine kinase substrate	HGS	O14964	9146	HGS	-0.0383436	0.179438	0.416812	-0.0615571	0.0536414	0.145309	0.0101897	0.915715	0.982961	-0.102616	0.0983277	0.477564
X13645.14	Pre-mRNA-splicing factor ATP-dependent RNA helicase PRP16	PRP16	Q92620	9785	DHX38	-0.0199303	0.551325	0.764611	0.0753381	0.0331153	0.10272	-0.0707	0.517107	0.888405	-0.0506982	0.442955	0.830821
X13650.11	Kv channel-interacting protein 1	KCIP1	Q9NZI2	30820	KCNIP1	0.0856536	0.0154111	0.0930824	0.0784756	0.0362408	0.109435	-0.302598	0.00939768	0.496724	-0.0610898	0.389889	0.800994
X13651.54	E3 ubiquitin-protein ligase ZFP91	ZFP91	Q96JP5	80829	ZFP91	-0.0917029	0.0541205	0.201564	-0.0501157	0.333423	0.504958	-0.144603	0.379263	0.83332	0.00040105	0.996978	0.999485
X13652.2	TOM1-like protein 1	TM1L1	O75674	10040	TOM1L1	-0.0718682	0.114568	0.316717	0.019482	0.695309	0.80836	0.165614	0.27521	0.795607	-0.102771	0.28375	0.726594
X13653.335	O-acetyl-ADP-ribose deacetylase MACROD1	MACD1	Q9BQ69	28992	MACROD1	0.0403577	0.257364	0.507757	0.146588	0.000108469	0.00110937	-0.165193	0.171853	0.72987	0.0584263	0.421269	0.819588
X13654.1	Rho-associated protein kinase 2	ROCK2	O75116	9475	ROCK2	-0.037748	0.171233	0.406267	0.0710104	0.0195546	0.0698135	-0.0915492	0.311844	0.809598	0.00645744	0.90799	0.977081
X13655.34	Nucleolin	Nucleolin	P19338	4691	NCL	0.079325	0.0659416	0.227507	0.0856684	0.0815509	0.195079	0.031929	0.822438	0.965753	-0.0335551	0.709035	0.922288
X13657.2	Bifunctional polynucleotide phosphatase/kinase	PNKP	Q96T60	11284	PNKP	0.030739	0.235703	0.486029	0.00243693	0.931472	0.962803	0.193348	0.0278553	0.585941	-0.0682138	0.209021	0.653148
X13658.31	Platelet-derived growth factor C	PDGF-CC	Q9NRA1	56034	PDGFC	-0.00973912	0.80894	0.912465	0.132667	0.00308304	0.0173211	-0.0235332	0.859646	0.978243	-0.0072527	0.929998	0.980915
X13660.76	Angiopoietin-2	Angiopoietin-2	O15123	285	ANGPT2	-0.0203525	0.611104	0.803897	0.215623	8.56787e-07	1.57244e-05	0.0975565	0.473554	0.870312	-0.0843218	0.306951	0.7464
X13661.193	Cystatin-D	CYTD	P28325	1473	CST5	-0.0780324	0.0815809	0.259147	-0.0406526	0.410789	0.5786	-0.168015	0.254897	0.775756	-0.22551	0.0160119	0.184492
X13665.35	Serine/threonine-protein phosphatase 2A regulatory subunit B'' subunit alpha	PP2A, subunit B	Q06190	5523	PPP2R3A	-0.119893	0.00534128	0.0454298	-0.0983434	0.028641	0.0922695	0.0260056	0.854842	0.975802	-0.0665579	0.452883	0.838385
X13666.222	Carbonic anhydrase-related protein 10	Carbonic Anhydrase X	Q9NS85	56934	CA10	-0.0946828	0.0232973	0.12016	-0.207487	6.37459e-06	9.35932e-05	-0.0117566	0.933182	0.984878	-0.380877	1.19464e-05	0.00127373
X13668.44	Tyrosine-protein kinase receptor TYRO3	Dtk	Q06418	7301	TYRO3	-0.0447208	0.295894	0.546386	-0.114508	0.0130188	0.0523844	0.00303502	0.98322	0.994204	-0.187383	0.0309417	0.274511
X13669.6	Fibroblast growth factor receptor 3:Extracellular domain	FGFR-3:ECD	P22607	2261	FGFR3	0.0277514	0.50696	0.731968	0.00471162	0.915962	0.954326	-0.0867861	0.524519	0.888473	-0.00164732	0.984421	0.996639
X13670.81	Group IIE secretory phospholipase A2	GIIE	Q9NZK7	30814	PLA2G2E	-0.0191986	0.680553	0.843447	-0.0812231	0.100939	0.225248	-0.294093	0.0506799	0.624348	-0.0554664	0.564879	0.884855
X13671.40	Neutrophil elastase	Elastase	P08246	1991	ELANE	0.0820606	0.0456191	0.181932	0.0913736	0.0590976	0.156308	0.0174587	0.901285	0.980964	0.0110134	0.901922	0.975999
X13672.3	Heat shock 70 kDa protein 6	HSP76	P17066	3310	HSPA6	0.0999473	0.000843038	0.0119527	0.10567	0.000504163	0.00402782	-0.159579	0.0912466	0.67608	0.116802	0.0458074	0.332217
X13676.46	Inhibin beta B chain	Inhibin bB chain	P09529	3625	INHBB	0.114055	0.00672451	0.0527033	0.238877	1.3663e-07	3.23552e-06	0.314337	0.0292589	0.586018	0.143476	0.102954	0.48635
X13678.169	Complement factor D	Factor D	P00746	1675	CFD	-0.0689426	0.123954	0.334134	0.0523639	0.268959	0.440073	0.13738	0.352864	0.82528	-0.0518778	0.567849	0.885306
X13680.3	NGFI-A-binding protein 2	NAB2	Q15742	4665	NAB2	0.0174363	0.71033	0.858967	-0.0365911	0.46682	0.629977	0.252619	0.102672	0.681169	0.0242235	0.805434	0.94993
X13681.173	Casein kinase II subunit alpha'	CSK22	P19784	1459	CSNK2A2	0.00143365	0.966926	0.987078	0.0346658	0.366214	0.537326	0.0407562	0.724507	0.939377	-0.0587035	0.415971	0.816805
X13682.47	Macrophage colony-stimulating factor 1 receptor	M-CSF R	P07333	1436	CSF1R	-0.156706	0.000588221	0.00925328	0.0785773	0.116047	0.249719	-0.0451351	0.776075	0.953262	0.0190633	0.847382	0.965951
X13686.2	Interleukin-5 receptor subunit alpha	IL-5 Ra	Q01344	3568	IL5RA	-0.0109925	0.803171	0.910673	0.041842	0.378485	0.548133	-0.165925	0.253662	0.775756	-0.0566545	0.532373	0.875784
X13687.5	C-C motif chemokine 1	I-309	P22362	6346	CCL1	-0.0110332	0.763712	0.889889	0.0211113	0.594912	0.733306	0.183931	0.134106	0.704912	0.0874756	0.248611	0.696747
X13688.2	Calcyphosin-like protein	CAPSL	Q8WWF8	133690	CAPSL	-0.0478201	0.282499	0.533888	-0.0965471	0.0349683	0.106569	-0.257776	0.0689187	0.653578	0.00752541	0.933866	0.981555
X13689.2	Ornithine decarboxylase	Ornithine decarboxylase	P11926	4953	ODC1	0.160034	5.95109e-05	0.00150072	0.0443353	0.289436	0.460646	-0.0217134	0.87375	0.980779	0.0824285	0.333811	0.765998
X13690.26	Biglycan	BGN	P21810	633	BGN	0.0675317	0.138857	0.358942	-0.0200599	0.681725	0.800028	-0.192299	0.210288	0.762555	0.0260727	0.78567	0.946385
X13692.154	WNT1-inducible-signaling pathway protein 1	WISP-1	O95388	8840	CCN4	-0.124701	0.00901077	0.0642224	-0.0400537	0.430939	0.596651	-0.0410331	0.795064	0.957853	-0.123294	0.206744	0.651833
X13693.5	Cerebral dopamine neurotrophic factor	ARMEL	Q49AH0	441549	CDNF	-0.0630285	0.174491	0.410564	-0.0832739	0.0914047	0.210349	0.184324	0.224051	0.76558	-0.0442021	0.640706	0.909031
X13694.24	Cytokine receptor-like factor 2	TSLP R	Q9HC73	64109	CRLF2	-0.078108	0.0786944	0.252395	-0.110075	0.0197434	0.0702448	0.0937885	0.522327	0.888405	-0.0703819	0.440697	0.830574
X13697.51	Glycerol-3-phosphate dehydrogenase [NAD(+)], cytoplasmic	GPDA	P21695	2819	GPD1	-0.189926	2.96001e-05	0.000857301	-0.260401	3.93495e-07	8.07399e-06	-0.0401355	0.795835	0.957853	-0.431303	1.37612e-05	0.00144318
X13698.28	Dyslexia-associated protein KIAA0319-like protein	K319L	Q8IZA0	79932	KIAA0319L	0.252032	1.21514e-09	1.27435e-07	0.153476	0.000579112	0.00453878	0.323234	0.016757	0.554096	0.134934	0.111865	0.50588
X13699.6	Prostate-specific antigen	PSA	P07288	354	KLK3	0.0088519	0.796072	0.907251	-0.1202	0.0023204	0.0138615	0.0397089	0.724327	0.939377	0.00964039	0.891811	0.972952
X13700.10	Annexin A2	annexin II	P07355	302	ANXA2	0.066586	0.0928614	0.278688	0.0916658	0.0386196	0.114833	0.0406226	0.761974	0.949068	-0.103864	0.224175	0.674464
X13701.2	C-X-C motif chemokine 13	BLC	O43927	10563	CXCL13	0.0375064	0.371028	0.619818	0.191886	4.80213e-05	0.000550037	-0.363817	0.00898706	0.496724	0.170077	0.0513876	0.349756
X13704.5	Hydroxymethylglutaryl-CoA synthase, mitochondrial	HMCS2	P54868	3158	HMGCS2	-0.104293	0.0228359	0.1188	-0.206825	2.66528e-05	0.000331629	-0.146737	0.350667	0.824797	-0.0574659	0.550247	0.880776
X13706.12	Interleukin-12 receptor subunit beta-1	IL-12 Rb1	P42701	3594	IL12RB1	-0.0155187	0.688926	0.846954	0.0163582	0.701295	0.812175	-0.0154537	0.905674	0.980964	0.0650424	0.430654	0.824733
X13707.27	SPARC-like protein 1	SPARCL1	Q14515	8404	SPARCL1	0.111922	0.00824636	0.0607046	0.160417	0.000348888	0.00295987	-0.100731	0.481303	0.873632	0.0326592	0.712846	0.923093
X13708.56	Kallikrein-8	kallikrein 8	O60259	11202	KLK8	0.0398464	0.329874	0.581579	-0.0984838	0.0254894	0.0844577	-0.083479	0.542436	0.894254	-0.061004	0.470945	0.847478
X13710.6	Plasma protease C1 inhibitor	C1-Esterase Inhibitor	P05155	710	SERPING1	0.0654817	0.162584	0.394489	0.0705957	0.164434	0.317416	0.0486394	0.75467	0.94817	0.21311	0.0289477	0.263077
X13711.10	Clathrin heavy chain 1	CLH1	Q00610	1213	CLTC	0.0226517	0.605209	0.801165	0.0889461	0.0547998	0.14766	-0.280828	0.0519594	0.6299	-0.0353943	0.692652	0.917394
X13712.104	Granzyme A	granzyme A	P12544	3001	GZMA	-0.00152267	0.973356	0.989188	-0.0683805	0.163606	0.316668	0.0578328	0.703956	0.934069	-0.168433	0.0776303	0.42717
X13713.164	Vesicle-trafficking protein SEC22a	SC22A	Q96IW7	26984	SEC22A	0.0229087	0.627592	0.814024	0.030606	0.539299	0.688809	0.0851002	0.591866	0.906248	-0.0211553	0.826927	0.958174
X13717.15	Ficolin-2	FCN2	Q15485	2220	FCN2	-0.000502697	0.991022	0.996331	-0.16801	0.000597395	0.00463806	-0.250066	0.0977256	0.681169	-0.0606449	0.51799	0.873801
X13719.19	Serine/threonine-protein kinase PAK 4	PAK4	O96013	10298	PAK4	0.0431256	0.165284	0.398401	0.06795	0.0309326	0.09802	-0.0334678	0.747853	0.94612	-0.0131633	0.833266	0.961808
X13720.95	Myeloblastin	Proteinase-3	P24158	5657	PRTN3	0.115472	0.0137516	0.0863257	0.153859	0.00252813	0.0147948	0.0927077	0.554423	0.894442	0.17714	0.0731443	0.417543
X13722.105	Complement component C9	C9	P02748	735	C9	0.0544605	0.237848	0.488143	0.224647	9.63232e-06	0.000135406	-0.0114728	0.942293	0.986351	0.38829	0.000107252	0.00668504
X13723.6	Interleukin-10	IL-10	P22301	3586	IL10	0.0541842	0.226799	0.477125	-0.0593329	0.226855	0.393498	0.282076	0.0577511	0.636461	-0.0533356	0.568039	0.885306
X13724.27	Fibroblast growth factor 19	FGF-19	O95750	9965	FGF19	0.0832008	0.0594951	0.212478	0.200161	2.0632e-05	0.000265293	0.0617811	0.669165	0.92945	0.288674	0.0013905	0.0390938
X13725.3	Fibroblast growth factor 16	FGF-16	O43320	8823	FGF16	-0.0291897	0.405703	0.651667	0.0247762	0.509733	0.66413	-0.0268831	0.815486	0.963533	-0.02087	0.772884	0.942148
X13726.4	T-lymphocyte activation antigen CD80	B7	P33681	941	CD80	0.0345509	0.459085	0.697342	-0.0500161	0.308374	0.480751	-0.0859195	0.571045	0.898429	-0.0917011	0.341163	0.768516
X13727.44	Speckle-type POZ protein	SPOP	O43791	8405	SPOP	-0.0234739	0.580951	0.784776	0.0200073	0.661906	0.78359	-0.00452817	0.973897	0.990691	-0.0288504	0.74595	0.934112
X13728.19	Endoplasmic reticulum resident protein 29	ERP29	P30040	10961	ERP29	-0.0372466	0.0864483	0.267462	-0.0547742	0.017147	0.0634681	-0.100544	0.15962	0.728473	-0.0126019	0.782244	0.945534
X13729.26	Sideroflexin-5	SFXN5	Q8TD22	94097	SFXN5	-0.0468049	0.266915	0.517916	-0.0506216	0.273341	0.444845	0.0407099	0.776682	0.953262	-0.0620012	0.48339	0.856365
X13731.14	Complement component C7	C7	P10643	730	C7	0.171417	9.40514e-05	0.00213539	0.369078	1.89019e-14	2.01427e-12	-0.0850925	0.555159	0.894442	0.253961	0.00504028	0.0867216
X13732.79	Cardiotrophin-1	Cardiotrophin-1	Q16619	1489	CTF1	0.643231	2.4477e-44	3.23439e-41	0.202741	1.71955e-05	0.000224972	0.107067	0.443427	0.858001	0.49205	5.62944e-08	1.95756e-05
X13733.5	Interleukin-12 subunit beta	IL-12 p40	P29460	3593	IL12B	0.0368844	0.391493	0.638597	0.0908121	0.0479993	0.133698	0.0735517	0.599919	0.907314	0.129584	0.142609	0.56344
X13734.22	Interferon lambda-1	IFN-lambda 1	Q8IU54	282618	IFNL1	-0.0901318	0.0498054	0.191536	0.00473338	0.921415	0.957417	0.210317	0.179434	0.732438	-0.0791407	0.409912	0.812941
X13735.1	Rap1 GTPase-activating protein 1	RPGP1	P47736	5909	RAP1GAP	0.0587206	0.216168	0.465826	-0.0322433	0.539628	0.688949	0.0560429	0.727754	0.940401	0.0705078	0.494205	0.861223
X13738.8	Inhibin beta A chain	Inhibin bA chain	P08476	3624	INHBA	0.117564	0.00765733	0.0577534	0.132258	0.00687903	0.0317887	0.41135	0.00731729	0.496724	0.0316576	0.739312	0.931826
X13739.3	Leucine-rich repeat transmembrane protein FLRT1	FLRT1	Q9NZU1	23769	FLRT1	0.0451911	0.182483	0.420385	0.0642986	0.0745891	0.182929	0.0646414	0.561037	0.895152	0.0546464	0.424112	0.821626
X13740.51	Secreted frizzled-related protein 3	sFRP-3	Q92765	2487	FRZB	0.185685	3.70043e-05	0.0010187	0.122928	0.0106785	0.045284	0.108311	0.468282	0.867928	0.0892475	0.340253	0.768297
X13741.36	Insulin-like growth factor-binding protein 1	IGFBP-1	P08833	3484	IGFBP1	0.113464	0.00534954	0.0454298	0.276065	2.51108e-09	8.96794e-08	-0.0120456	0.93325	0.984878	0.10816	0.225135	0.67524
X13742.66	Interleukin-22	IL-22	Q9GZX6	50616	IL22	0.0659743	0.153422	0.381075	0.0291512	0.571184	0.715973	-0.0225168	0.884883	0.980779	0.267047	0.00706389	0.108372
X13743.56	Cullin-4B	CUL4B	Q13620	8450	CUL4B	-0.0807189	0.043378	0.176368	0.0413775	0.316843	0.489795	-0.228741	0.0800416	0.66362	-0.0626322	0.446941	0.834163
X13744.37	Interleukin-3 receptor subunit alpha	IL-3 Ra	P26951	3563	IL3RA	-0.0242248	0.551831	0.76472	-0.0666836	0.138868	0.281914	-0.0248537	0.859554	0.978243	-0.271134	0.0020067	0.0491046
X13745.10	Polycystin-2:Cytoplasmic domain 4	PKD2:CD 4	Q13563	5311	PKD2	-0.0543618	0.195262	0.440157	-0.10157	0.0211373	0.0736571	-0.0170791	0.903738	0.980964	-0.0628681	0.463389	0.843969
X13747.9	Carbonic anhydrase 6	Carbonic anhydrase 6	P23280	765	CA6	0.0710576	0.100084	0.291781	-0.27269	1.05193e-08	3.20281e-07	-0.107283	0.464121	0.866227	-0.240085	0.00883355	0.128512
X13748.4	C-C motif chemokine 8	MCP-2	P80075	6355	CCL8	-0.031749	0.479047	0.711677	0.0378021	0.430508	0.596178	0.104969	0.463256	0.865102	-0.0764471	0.401742	0.807271
X13924.13	Myocardial zonula adherens protein	MYZAP	P0CAP1	100820829	MYZAP	-0.00185315	0.953146	0.981151	0.0209785	0.5156	0.668741	-0.163783	0.106256	0.681169	0.0203876	0.75208	0.934777
X13926.1	RecQ-mediated genome instability protein 1	RMI1	Q9H9A7	80010	RMI1	-0.00486166	0.887308	0.951661	0.065252	0.075169	0.183921	-0.101189	0.37222	0.831955	-0.00656105	0.926986	0.980915
X13929.27	Peroxisomal carnitine O-octanoyltransferase	OCTC	Q9UKG9	54677	CROT	-0.136228	0.000566658	0.00906515	-0.0328366	0.416031	0.5836	-0.207527	0.119821	0.68931	-0.0730813	0.370642	0.788796
X13930.3	DNA dC->dU-editing enzyme APOBEC-3G	ABC3G	Q9HC16	60489	APOBEC3G	0.0415794	0.150879	0.377598	-0.084246	0.00234287	0.0139328	0.0669232	0.478946	0.872542	-0.0691746	0.236995	0.68767
X13931.22	26S proteasome non-ATPase regulatory subunit 9	PSMD9	O00233	5715	PSMD9	-0.0195382	0.639127	0.819944	-0.0348665	0.451523	0.616303	-0.0894614	0.521238	0.888405	0.0231101	0.790369	0.94672
X13932.45	Rho guanine nucleotide exchange factor 7	COOL-1	Q14155	8874	ARHGEF7	0.0532089	0.0954045	0.282728	0.126483	0.000119533	0.00120389	-0.174809	0.0892938	0.670516	-0.0410431	0.520503	0.873801
X13934.3	Guanine nucleotide exchange factor DBS	MCF2L	O15068	23263	MCF2L	0.0196966	0.656379	0.830709	-0.0303335	0.512993	0.666884	0.291131	0.0434448	0.607035	0.0775849	0.394405	0.80303
X13936.24	Phosphoglycerate kinase 2	PGK2	P07205	5232	PGK2	-0.0579901	0.199734	0.445524	-0.132702	0.00733859	0.033406	-0.116795	0.441222	0.857127	0.0485327	0.600579	0.896899
X13937.75	Cullin-associated NEDD8-dissociated protein 1	CAND1	Q86VP6	55832	CAND1	-0.0169654	0.63863	0.819625	0.000216285	0.99522	0.996577	0.0725533	0.54004	0.894209	0.00889281	0.904274	0.976365
X13939.14	UTP--glucose-1-phosphate uridylyltransferase	UGPA1	Q16851	7360	UGP2	-0.08944	0.0507199	0.194039	-0.0449613	0.370612	0.541854	0.213525	0.178925	0.732438	-0.0651535	0.509902	0.873801
X13940.19	Gamma-interferon-inducible protein 16:Isoform 2, Hematopoietic expression, interferon-inducible nature, and nuclear localization 1	IP16:HIN 1	Q16666	3428	IFI16	0.0712734	0.0681889	0.232028	0.131815	0.00544887	0.0266474	0.0936027	0.485342	0.875326	0.0725689	0.393296	0.80303
X13941.82	Phenylalanine--tRNA ligase, mitochondrial	SYFM	O95363	10667	FARS2	0.107614	0.00665312	0.0524548	0.137226	0.00121772	0.00829748	0.0147308	0.909495	0.980964	0.0789678	0.327218	0.76084
X13942.140	SPRY domain-containing SOCS box protein 1	SPSB1	Q96BD6	80176	SPSB1	0.0417541	0.313303	0.564065	-0.0673932	0.115563	0.249193	0.173065	0.206434	0.757452	-0.0663447	0.418569	0.818547
X13943.38	Protein dpy-30 homolog	DPY30	Q9C005	84661	DPY30	0.0506213	0.22188	0.472129	0.246132	1.80738e-08	5.21456e-07	0.0510337	0.707384	0.9346	0.15499	0.0737254	0.417891
X13946.8	Probable ATP-dependent RNA helicase DDX23	DDX23	Q9BUQ8	9416	DDX23	0.0658943	0.0585495	0.21081	0.0879608	0.0184448	0.0670691	-0.118664	0.297455	0.804419	0.0460132	0.520826	0.873801
X13947.371	Peroxisomal NADH pyrophosphatase NUDT12	NUD12	Q9BQG2	83594	NUDT12	-0.105497	0.0161666	0.0956046	-0.0438259	0.343524	0.51467	-0.127536	0.365039	0.829087	0.0209762	0.817393	0.954829
X13948.50	Gamma-aminobutyric acid type B receptor subunit 2:Extracellular domain	GABR2:ECD	O75899	9568	GABBR2	0.00415682	0.92509	0.968994	-0.028485	0.558438	0.705603	-0.058942	0.685019	0.932603	-0.024494	0.783905	0.945707
X13950.9	Collagen type IV alpha-3-binding protein:StAR-related lipid-transfer domain, isoform 2	C43BP:START domain	Q9Y5P4	10087	CERT1	0.108283	0.000695282	0.0105408	0.228548	1.62194e-12	1.12802e-10	0.271846	0.0110681	0.51498	0.0714146	0.275972	0.719412
X13955.33	Death-associated protein kinase 1	DAPK1	P53355	1612	DAPK1	0.0100915	0.804252	0.911071	0.0317132	0.477962	0.638992	0.0550216	0.696586	0.933833	-0.121259	0.158853	0.589631
X13958.5	Probable RNA-binding protein 46	RBM46	Q8TBY0	166863	RBM46	-0.0364982	0.368608	0.618839	-0.179593	3.1821e-05	0.000383652	-0.0856851	0.521017	0.888405	-0.0691338	0.408317	0.812789
X13959.7	Cytosol aminopeptidase	LAP	P28838	51056	LAP3	0.112132	0.0016695	0.0197677	0.0535802	0.120514	0.256024	0.0699673	0.551461	0.894442	0.0776642	0.278331	0.720867
X13960.15	Arf-GAP with GTPase, ANK repeat and PH domain-containing protein 3	AGAP3	Q96P47	116988	AGAP3	-0.0176599	0.64747	0.825306	-0.122609	0.00244991	0.0144265	-0.0706625	0.580306	0.902334	0.0839097	0.298807	0.740093
X13961.18	Kinesin-like protein KIF3A	KIF3A	Q9Y496	11127	KIF3A	-0.0628318	0.103882	0.297976	0.0779788	0.054235	0.146516	0.0343453	0.788791	0.956595	0.113749	0.15924	0.589809
X13963.7	Toll-interacting protein	tollip	Q9H0E2	54472	TOLLIP	0.00757449	0.743219	0.881283	-0.00356424	0.887619	0.936522	-0.0950899	0.234453	0.76558	-0.0477327	0.325155	0.759376
X13966.30	Myomesin-3	MYOM3	Q5VTT5	127294	MYOM3	0.0633095	0.0948101	0.281659	0.0544404	0.173411	0.328948	-0.372459	0.00264793	0.496724	0.058272	0.456465	0.839544
X13967.14	Thioredoxin reductase 1, cytoplasmic	Thioredoxin reductase 1	Q16881	7296	TXNRD1	-0.0646591	0.0888584	0.271047	-0.0178356	0.617927	0.751176	-0.225242	0.073356	0.661205	-0.105099	0.16982	0.603546
X13969.24	Importin subunit alpha-7	IMA7	O60684	23633	KPNA6	0.0471403	0.0947541	0.28162	-0.0611518	0.0311211	0.0983344	0.0233976	0.803361	0.960731	0.0215464	0.708135	0.922288
X13972.4	17-beta-hydroxysteroid dehydrogenase 14	DHB14	Q9BPX1	51171	HSD17B14	-0.12696	0.00413364	0.0379846	0.0266216	0.554196	0.701775	-0.0914726	0.515895	0.887885	-0.0706426	0.423338	0.820914
X13973.62	Tubulin--tyrosine ligase	TTL	Q8NG68	150465	TTL	0.0484737	0.236933	0.487415	-0.121193	0.00243089	0.0143508	0.00503391	0.970657	0.989589	-0.0756878	0.361359	0.781761
X13975.56	Liprin-alpha-1	LIPA1	Q13136	8500	PPFIA1	-0.033789	0.333982	0.585806	-0.01731	0.639825	0.766375	0.0960277	0.435818	0.857125	-0.131934	0.0734706	0.417543
X13976.9	Rho guanine nucleotide exchange factor 1	ARHG1	Q92888	9138	ARHGEF1	0.0373692	0.331455	0.583513	0.013988	0.706798	0.816072	-0.079583	0.516272	0.887892	-0.0182632	0.810384	0.951859
X13977.28	BRCA1-associated RING domain protein 1	BARD1	Q99728	580	BARD1	-0.0619757	0.084035	0.263262	-0.0481051	0.219219	0.384185	-0.0212417	0.855432	0.975836	-0.11839	0.106524	0.494246
X13978.122	T-box transcription factor TBX3	Tbx3	O15119	6926	TBX3	-0.0359323	0.384193	0.632758	-0.069041	0.125947	0.262996	-0.119516	0.394614	0.835057	-0.114831	0.176538	0.611635
X13979.3	Anion exchange transporter	S26A7	Q8TE54	115111	SLC26A7	-0.0758072	0.0808423	0.257534	0.0276593	0.546762	0.695639	-0.0446967	0.756166	0.94817	-0.0482861	0.590365	0.892384
X13982.33	Regulator of G-protein signaling 18	RGS18	Q9NS28	64407	RGS18	-0.0124424	0.779894	0.899573	0.00898353	0.843018	0.905515	-0.196988	0.194565	0.749128	-0.119156	0.208962	0.653148
X13984.23	ATP-dependent RNA helicase DDX25	DDX25	Q9UHL0	29118	DDX25	-0.0194352	0.610319	0.803897	-0.0812616	0.0343981	0.105363	-0.138838	0.259269	0.777242	-0.0712106	0.344717	0.771385
X13985.12	E3 ubiquitin-protein ligase SMURF2	SMUF2	Q9HAU4	64750	SMURF2	-0.100953	0.0133208	0.0844142	-0.073577	0.0912704	0.21026	0.0949287	0.494441	0.879091	-0.113507	0.18609	0.624327
X13986.6	LanC-like protein 1	LANC1	O43813	10314	LANCL1	-0.0406493	0.237303	0.487672	-0.183601	1.04879e-07	2.57597e-06	-0.0137143	0.901318	0.980964	-0.164156	0.0155786	0.182821
X13988.67	NmrA-like family domain-containing protein 1	NMRL1	Q9HBL8	57407	NMRAL1	-0.0489638	0.225916	0.476117	0.0287677	0.496972	0.654212	0.0487889	0.720798	0.938757	-0.0344477	0.678599	0.913548
X13990.1	Pyruvate carboxylase, mitochondrial	pyruvate carboxylase	P11498	5091	PC	-0.113316	0.0167019	0.0973956	-0.123054	0.0169195	0.0630142	-0.0139802	0.931128	0.984878	-0.0466956	0.6313	0.906824
X13991.47	Eukaryotic translation initiation factor 4 gamma 3	IF4G3	O43432	8672	EIF4G3	0.0257809	0.573779	0.779712	0.00759929	0.874023	0.927768	0.0593597	0.688774	0.932751	-0.138644	0.13187	0.545674
X13992.12	Vesicle-fusing ATPase	NSF	P46459	4905	NSF	-0.0314494	0.390674	0.638083	-0.00434026	0.904991	0.947697	-0.00723785	0.95245	0.987336	0.0406763	0.586934	0.891056
X13993.20	Band 4.1-like protein 1	E41L1	Q9H4G0	2036	EPB41L1	0.0196833	0.606545	0.801607	-0.126318	0.00170345	0.0108182	-0.078689	0.530315	0.890258	0.0122188	0.876504	0.971171
X13994.1	rRNA 2'-O-methyltransferase fibrillarin	FBRL	P22087	2091	FBL	0.0117313	0.689647	0.846954	0.0955662	0.00261466	0.0152069	-0.200358	0.0440985	0.608265	0.00033955	0.995565	0.998984
X13996.16	Phosphopantothenoylcysteine decarboxylase	COAC	Q96CD2	60490	PPCDC	-0.111544	0.0192733	0.107617	-0.049294	0.331564	0.503134	-0.0183881	0.905723	0.980964	-0.0135147	0.888668	0.97233
X13998.26	Adenylosuccinate synthetase isozyme 1	PURA1	Q8N142	122622	ADSS1	-0.224476	9.57416e-07	4.75613e-05	-0.266453	7.42552e-08	1.87971e-06	-0.208459	0.198206	0.754353	-0.265529	0.00677927	0.106108
X14002.18	Dedicator of cytokinesis protein 9	DOCK9	Q9BZ29	23348	DOCK9	0.0311273	0.506398	0.731968	-0.0243824	0.628521	0.757572	0.320218	0.040879	0.605883	-0.03998	0.680924	0.913548
X14005.2	Chromodomain-helicase-DNA-binding protein 7	CHD7	Q9P2D1	55636	CHD7	-0.0344817	0.368391	0.618839	-0.0608772	0.13959	0.282731	-0.0936637	0.469929	0.868525	-0.0684855	0.393063	0.80303
X14006.36	Glycine N-methyltransferase	GNMT	Q14749	27232	GNMT	-0.0854114	0.0492516	0.190122	-0.0998068	0.030968	0.0980522	0.12316	0.404689	0.841605	-0.100425	0.260768	0.70681
X14007.22	Bifunctional 3'-phosphoadenosine 5'-phosphosulfate synthase 1	PAPS1	O43252	9061	PAPSS1	0.0163418	0.679137	0.84264	-0.0208256	0.588769	0.72886	0.07534	0.558622	0.894442	-0.0757256	0.347519	0.77423
X14008.22	mRNA-decapping enzyme 1A	DCP1A	Q9NPI6	55802	DCP1A	0.0906709	0.0330688	0.149956	0.0253462	0.597914	0.735646	-0.158826	0.257802	0.776699	0.161153	0.0702101	0.407984
X14009.65	Tumor necrosis factor alpha-induced protein 3	TNFAIP3	P21580	7128	TNFAIP3	-0.0794578	0.0774762	0.249578	-0.0089726	0.841748	0.905093	0.0898734	0.560487	0.894911	-0.0239527	0.795464	0.947625
X14011.17	Protein S100-A11	S100A11	P31949	6282	S100A11	0.130685	0.00399139	0.0371948	0.160779	0.00175419	0.0110697	0.00980763	0.94872	0.987087	-0.00993146	0.916238	0.98017
X14012.17	Probable ATP-dependent RNA helicase DHX58	LGP2	Q96C10	79132	DHX58	-0.0875427	0.0578873	0.209798	-0.12179	0.0158081	0.0603722	0.140617	0.351996	0.82528	0.0217833	0.819191	0.955437
X14013.11	TRAF family member-associated NF-kappa-B activator	TANK	Q92844	10010	TANK	-0.0633288	0.171179	0.406267	0.0190486	0.688718	0.803685	0.0140099	0.928867	0.984878	-0.0994569	0.299447	0.740283
X14019.73	Envoplakin	EVPL	Q92817	2125	EVPL	-0.0629739	0.182078	0.420078	-0.0289052	0.565531	0.710935	-0.100692	0.549392	0.894442	-0.121394	0.226556	0.677274
X14021.81	Mediator of RNA polymerase II transcription subunit 4	MED4	Q9NPJ6	29079	MED4	0.0275588	0.54686	0.761777	-0.0207732	0.675542	0.79599	0.0213314	0.888963	0.980964	0.0405105	0.666589	0.913548
X14022.17	Interleukin-17B	IL-17B	Q9UHF5	27190	IL17B	-0.0195233	0.663836	0.835263	-0.0996921	0.0476933	0.133351	-0.182723	0.218826	0.76558	0.108127	0.247333	0.69567
X14023.84	Bone sialoprotein 2	BSP	P21815	3381	IBSP	0.00691485	0.881097	0.949504	0.0311518	0.529153	0.680046	-0.0872313	0.575231	0.899865	0.199166	0.0354105	0.293916
X14024.196	Ectodysplasin-A, secreted form	EDA	Q92838	1896	EDA	-0.00636619	0.832461	0.923459	0.0786764	0.013301	0.0532604	-0.120643	0.212862	0.764196	0.064898	0.283676	0.726594
X14025.18	Tumor necrosis factor receptor superfamily member 9	4-1BB	Q07011	3604	TNFRSF9	-0.0429185	0.335896	0.588196	-0.0099294	0.841818	0.905093	-0.318046	0.0440288	0.608265	-0.0541671	0.579938	0.888348
X14026.24	Interleukin-17F	IL-17F	Q96PD4	112744	IL17F	-0.0720759	0.0840097	0.263262	-0.00577249	0.899782	0.944378	-0.0649997	0.635584	0.920686	-0.209032	0.0139974	0.172539
X14028.22	Phosphatidylinositol 4-phosphate 3-kinase C2 domain-containing subunit alpha	P3C2A	O00443	5286	PIK3C2A	0.124512	0.000466545	0.00772547	0.072002	0.0513577	0.14068	-0.0475003	0.688111	0.932751	-0.021138	0.773337	0.942223
X14029.42	COP9 signalosome complex subunit 2	CSN2	P61201	9318	COPS2	-0.0965302	0.0179036	0.101886	-0.0644564	0.122294	0.258476	0.253778	0.0660727	0.649791	0.00980522	0.907939	0.977081
X14031.18	Fibroblast growth factor 7	FGF7	P21781	2252	FGF7	0.124161	0.0011249	0.0148355	0.140827	0.000436103	0.00360167	0.107514	0.401114	0.838129	0.0496108	0.522866	0.873801
X14032.2	Vascular endothelial growth factor A, isoform 121	VEGF121	P15692	7422	VEGFA	-0.102557	0.0274888	0.134074	-0.0529101	0.288769	0.460067	0.0562408	0.72361	0.939377	-0.0545304	0.568569	0.885306
X14034.22	Tumor-associated calcium signal transducer 2	GA733-1 protein	P09758	4070	TACSTD2	-0.120056	0.00667345	0.0525082	-0.0846288	0.0639111	0.164707	-0.0728833	0.62347	0.916854	-0.120566	0.18103	0.618512
X14035.13	T-lymphoma invasion and metastasis-inducing protein 1	TIAM1	Q13009	7074	TIAM1	-0.0937014	0.0294135	0.140362	-0.0969228	0.0298089	0.0951438	-0.0621563	0.671363	0.929757	-0.0806277	0.360689	0.781761
X14036.116	Multiple PDZ domain protein	MPDZ	O75970	8777	MPDZ	-0.0649489	0.13195	0.347276	-0.136234	0.00278511	0.0160011	0.0344782	0.802201	0.960571	-0.0161839	0.85328	0.966339
X14037.18	Ran-binding protein 3	RANB3	Q9H6Z4	8498	RANBP3	-0.00118172	0.976895	0.990534	0.227022	5.44478e-07	1.05186e-05	-0.0183596	0.894093	0.980964	0.0298525	0.73058	0.928482
X14038.130	Cystatin-F	CYTF	O76096	8530	CST7	0.0411477	0.38633	0.634052	0.0618089	0.230545	0.398017	0.130497	0.416222	0.847463	0.184297	0.0674977	0.401943
X14039.33	Kallikrein-5	kallikrein 5	Q9Y337	25818	KLK5	-0.0448826	0.297933	0.547378	-0.0931203	0.0384277	0.114403	0.245547	0.0999506	0.681169	-0.0273755	0.75728	0.935481
X14041.13	Granzyme B	Granzyme B	P10144	3002	GZMB	0.0151585	0.750361	0.884127	-0.0336949	0.510989	0.665242	0.0755951	0.62669	0.917673	-0.118912	0.235687	0.687195
X14042.11	Secreted frizzled-related protein 1	SARP-2	Q8N474	6422	SFRP1	0.0619016	0.0896984	0.272853	0.325403	5.90535e-16	8.12847e-14	-0.119668	0.3118	0.809598	0.148533	0.0475548	0.338922
X14043.12	Early endosome antigen 1	EEA1	Q15075	8411	EEA1	0.0228304	0.378681	0.627999	0.0461319	0.0892703	0.207241	-0.107605	0.197362	0.753739	0.0450999	0.390516	0.801534
X14045.12	Nuclear receptor coactivator 2	NCOA2	Q15596	10499	NCOA2	-0.0152187	0.710778	0.859307	-0.0298856	0.474371	0.635863	-0.155915	0.237055	0.76558	-0.0288978	0.724255	0.927693
X14047.78	Brain-derived neurotrophic factor	BDNF	P23560	627	BDNF	-0.130334	0.00147996	0.0179095	-0.0674685	0.110834	0.241279	-0.170242	0.221619	0.76558	-0.154819	0.0694487	0.407019
X14048.7	Interleukin-1 Receptor accessory protein	IL-1 R AcP	Q9NPH3	3556	IL1RAP	0.159313	0.000479015	0.00787276	0.049684	0.316931	0.489816	-0.0583867	0.700591	0.934069	0.193742	0.043809	0.322323
X14049.17	Interleukin-7	IL-7	P13232	3574	IL7	-0.141648	0.00178768	0.0209047	-0.0310259	0.522282	0.67559	0.0725899	0.624465	0.916854	-0.325552	0.000458228	0.0192835
X14050.61	Ephrin-A4	Ephrin-A4	P52798	1945	EFNA4	0.0824475	0.0341111	0.153002	0.20158	6.33871e-07	1.20344e-05	-0.0503387	0.696714	0.933833	0.122539	0.127036	0.534447
X14051.54	Forkhead box protein C2	FOXC2	Q99958	2303	FOXC2	-0.075224	0.101382	0.293703	-0.104352	0.0309724	0.0980522	0.0778868	0.616204	0.913839	-0.0616079	0.516253	0.873801
X14052.26	Protein unc-13 homolog A	UN13A	Q9UPW8	23025	UNC13A	-0.133786	0.00350849	0.0338175	-0.152731	0.00139259	0.00921007	-0.0433064	0.777191	0.953262	-0.0934006	0.320915	0.755869
X14054.17	Interleukin-15 receptor subunit alpha	IL-15 Ra	Q13261	3601	IL15RA	0.0895357	0.0157014	0.0941979	0.267722	2.64991e-11	1.42341e-09	0.222261	0.0730593	0.661023	0.189721	0.0136193	0.1701
X14056.4	Glycoprotein hormones alpha chain	Glycoprotein hormones a-chain	P01215	1081	CGA	-0.0139584	0.741541	0.880231	-0.00519936	0.908016	0.949852	-0.0376316	0.791748	0.957021	-0.0817288	0.351786	0.775156
X14057.68	Tumor necrosis factor ligand superfamily member 15	TNFSF15	O95150	9966	TNFSF15	0.0831043	0.0704932	0.236541	-0.0545757	0.267715	0.438581	-0.226552	0.128334	0.702487	0.0149529	0.873474	0.971171
X14061.48	Tumor necrosis factor ligand superfamily member 11	sRANKL	O14788	8600	TNFSF11	-0.0121337	0.784011	0.90149	0.0491851	0.287584	0.458621	-0.297872	0.0427184	0.606907	0.0114298	0.90093	0.975372
X14063.17	Oncostatin-M	OSM	P13725	5008	OSM	-0.0906331	0.0354037	0.157155	-0.0187552	0.683528	0.800617	0.228308	0.0989983	0.681169	0.0882498	0.311796	0.748613
X14064.21	Peptidoglycan recognition protein 1	PGRP-S	O75594	8993	PGLYRP1	-0.0310213	0.456128	0.695348	-0.12424	0.00501467	0.0251571	-0.233091	0.0980662	0.681169	-0.0797895	0.356325	0.779033
X14065.11	T-cell surface glycoprotein CD5:Cytoplasmic domain	CD5:CD	P06127	921	CD5	-0.017933	0.641029	0.82101	-0.107828	0.00777342	0.0348433	-0.187084	0.146166	0.719986	-0.0633253	0.421719	0.820037
X14066.49	Membrane-associated guanylate kinase, WW and PDZ domain-containing protein 2	MAGI2	Q86UL8	9863	MAGI2	0.113065	0.0121484	0.0788456	0.113073	0.0236903	0.0800624	0.157132	0.294733	0.802679	0.0190619	0.837277	0.963083
X14067.6	Plakophilin-2	PKP2	Q99959	5318	PKP2	-0.0613886	0.187176	0.428166	0.00220421	0.963979	0.981962	-0.185101	0.234983	0.76558	-0.102435	0.284185	0.726594
X14068.29	C-C motif chemokine 25	TECK	O15444	6370	CCL25	-0.120282	0.0092607	0.0655792	-0.126282	0.011017	0.0462921	0.0349076	0.823588	0.965753	-0.184179	0.0555122	0.362411
X14069.61	Carbonic anhydrase 4	Carbonic Anhydrase IV	P22748	762	CA4	0.0686288	0.0746017	0.2447	-0.0557495	0.176496	0.333165	0.178194	0.171226	0.729396	-0.134631	0.0966918	0.47362
X14070.56	Intersectin-1	ITSN1	Q15811	6453	ITSN1	0.00360529	0.93117	0.97063	0.159402	0.000421552	0.0034946	-0.185835	0.191994	0.746476	-0.0321382	0.706654	0.922288
X14072.9	Translationally-controlled tumor protein	TCTP	P13693	7178	TPT1	-0.0493358	0.221021	0.471516	-0.00437511	0.914161	0.953412	0.10714	0.419153	0.847463	0.021426	0.792708	0.947092
X14073.31	Hemopexin	Hemopexin	P02790	3263	HPX	-0.0448055	0.282759	0.534073	-0.0410074	0.362075	0.533889	-0.173329	0.202485	0.755504	-0.0301472	0.722012	0.927179
X14074.2	SHC-transforming protein 2	SHC2	P98077	25759	SHC2	-0.0779572	0.088176	0.270087	-0.0408841	0.399959	0.568311	-0.0358192	0.815037	0.963533	0.0485105	0.613199	0.900727
X14076.74	Cystatin-S	Cystatin-S	P01036	1472	CST4	0.0775697	0.0762786	0.247531	0.0995579	0.0295652	0.0947318	0.0727577	0.600184	0.907314	0.266353	0.00228634	0.0523093
X14077.6	Ficolin-3	Ficolin-3	O75636	8547	FCN3	-0.0333358	0.444882	0.684733	-0.209568	1.41884e-05	0.000190147	0.0491183	0.743064	0.944942	-0.227243	0.0157485	0.183623
X14078.69	Lymphotactin	Lymphotactin	P47992	6375	XCL1	0.129581	0.00303586	0.0305761	0.0815854	0.0792962	0.191138	0.230544	0.117373	0.68931	0.0488668	0.59202	0.892623
X14079.14	Interleukin-18 receptor 1	IL-18 Ra	Q13478	8809	IL18R1	-0.075901	0.0820081	0.2597	-0.0433471	0.350451	0.521963	-0.107808	0.47014	0.868577	-0.158612	0.0803611	0.431972
X14081.5	NKG2D ligand 1	ULBP-1	Q9BZM6	80329	ULBP1	-0.0179839	0.699602	0.853184	-0.0559963	0.261741	0.43233	-0.11563	0.448052	0.858768	-0.0870614	0.359162	0.781398
X14082.56	Talin-2	TLN2	Q9Y4G6	83660	TLN2	-0.0224994	0.551823	0.76472	0.0892152	0.0214497	0.0743147	-0.278343	0.0353447	0.596414	0.0452582	0.56841	0.885306
X14083.25	Selenide, water dikinase 1	SPS1	P49903	22929	SEPHS1	0.015746	0.640222	0.820711	0.0084208	0.797329	0.878827	-0.0766003	0.499336	0.879096	-0.100624	0.140186	0.558294
X14085.28	Interleukin-13	IL-13	P35225	3596	IL13	-0.0683325	0.11879	0.325256	-0.0335651	0.479905	0.640553	0.079457	0.582712	0.903164	-0.100465	0.259097	0.706385
X14086.11	Acid sphingomyelinase-like phosphodiesterase 3a	ASM3A	Q92484	10924	SMPDL3A	0.0965102	0.0361224	0.15932	-0.00873392	0.86007	0.917121	0.19921	0.189104	0.740315	-0.0581916	0.541933	0.878976
X14088.38	Insulin-like growth factor-binding protein 6	IGFBP-6	P24592	3489	IGFBP6	0.0918436	0.0172524	0.0993973	0.111275	0.00626009	0.029501	0.182304	0.161556	0.728473	0.117079	0.141116	0.560645
X14090.23	Differentially expressed in FDCP 6 homolog	DEFI6	Q9H4E7	50619	DEF6	0.0629486	0.0877106	0.269544	-0.0132709	0.719449	0.824414	0.0598926	0.628524	0.918456	-0.0425576	0.569398	0.885597
X14091.42	Carbonyl reductase [NADPH] 3	Carbonyl reductase 3	O75828	874	CBR3	0.00341141	0.937445	0.973087	-0.0183455	0.690179	0.804802	0.0926412	0.528897	0.890258	-0.160714	0.0836547	0.440755
X14093.10	Fms-related tyrosine kinase 3 ligand	Flt3 ligand	P49771	2323	FLT3LG	-0.00717661	0.867022	0.940781	0.0600799	0.192064	0.351578	-0.0603708	0.670852	0.929634	0.0165769	0.851422	0.966339
X14094.29	Heparin-binding EGF-like growth factor	HB-EGF	Q99075	1839	HBEGF	-0.120446	0.00461507	0.0412051	-0.107103	0.0155114	0.0597572	-0.102553	0.473383	0.870239	-0.180276	0.0386193	0.304032
X14095.1	NKG2-D type II integral membrane protein	NKG2D	P26718	100528032	KLRK1	-0.112003	0.0105862	0.0715163	-0.16421	0.00038551	0.00322414	0.210094	0.14981	0.724803	-0.189552	0.0342116	0.289049
X14097.86	Carbohydrate sulfotransferase 15	ST4S6	Q7LFX5	51363	CHST15	0.132133	0.00174825	0.0205705	0.184184	3.61167e-05	0.000429952	-0.0411971	0.771713	0.951451	0.0193759	0.82475	0.957311
X14098.28	Cysteine--tRNA ligase, cytoplasmic	SYCC	P49589	833	CARS1	-0.0231734	0.498309	0.725982	-0.0330608	0.313197	0.485749	-0.13034	0.248851	0.772935	-0.103268	0.135178	0.550251
X14099.20	Proteasome subunit alpha type-4	PSA4	P25789	5685	PSMA4	-0.0770545	0.0884523	0.270593	-0.087474	0.0729475	0.180222	-0.117622	0.42904	0.853637	-0.0355098	0.703136	0.921844
X14100.63	Complement C1q subcomponent subunit C	C1QC	P02747	714	C1QC	-0.131589	0.00408759	0.0377716	-0.139804	0.00392007	0.0209505	0.346287	0.0213764	0.560142	-0.154808	0.0995081	0.480028
X14101.2	Ciliary neurotrophic factor receptor subunit alpha	CNTFR alpha	P26992	1271	CNTFR	0.268509	3.61205e-11	4.77296e-09	0.241247	4.01394e-08	1.06506e-06	0.288116	0.0326088	0.591886	0.319291	0.000174497	0.00960753
X14102.6	Granulysin	Granulysin	P22749	10578	GNLY	0.119229	0.00894576	0.0640429	0.109174	0.0253075	0.0839811	-0.0446555	0.765528	0.949503	0.0786103	0.400745	0.80686
X14103.12	Tryptase gamma	TPSG1	Q9NRR2	25823	TPSG1	0.00346971	0.921702	0.967846	-0.0114553	0.756073	0.850139	0.221182	0.0571772	0.636461	-0.0954534	0.179331	0.616279
X14104.1	TLR4 interactor with leucine rich repeats:Cytoplasmic domain	TRIL:CD	Q7L0X0	9865	TRIL	0.0273719	0.391548	0.638597	0.0120979	0.71006	0.818024	0.137331	0.167397	0.728473	-0.0255627	0.68539	0.915379
X14105.5	Kallistatin	Kallistatin	P29622	5267	SERPINA4	0.112291	0.0146331	0.0899359	-0.124761	0.0126052	0.0509999	-0.171174	0.263003	0.780971	-0.083075	0.400706	0.80686
X14106.46	Rap1 GTPase-GDP dissociation stimulator 1	GDP/GTP exchange protein	P52306	5910	RAP1GDS1	-0.0118692	0.780424	0.899718	-0.0377083	0.378609	0.548133	-0.0669682	0.635854	0.920686	-0.0269288	0.762677	0.937682
X14107.1	5-formyltetrahydrofolate cyclo-ligase	MTHFS	P49914	10588	MTHFS	-0.023266	0.323837	0.574955	0.0158748	0.522586	0.675812	-0.0471508	0.546551	0.894442	0.00538809	0.910783	0.978348
X14108.15	Transforming growth factor beta-1	TGF-b1	P01137	7040	TGFB1	0.0244599	0.540743	0.755805	0.206786	1.12067e-05	0.000153615	0.0925406	0.505645	0.880866	0.0625257	0.483516	0.856365
X14109.15	C-C motif chemokine 15	MIP-5	Q16663	6359	CCL15	0.00662562	0.884245	0.950107	0.219306	9.19558e-06	0.000130086	0.0575161	0.70336	0.934069	0.149923	0.11167	0.505346
X14110.200	SPARC	ON	P09486	6678	SPARC	0.031782	0.468414	0.703367	0.0888974	0.065371	0.166952	0.0721189	0.629325	0.91856	-0.00271669	0.976688	0.995135
X14111.15	Thrombospondin-2	TSP2	P35442	7058	THBS2	-0.0583542	0.201019	0.447033	-0.083343	0.0816956	0.195354	-0.0854308	0.577319	0.900943	-0.0849749	0.367272	0.786832
X14112.40	Tumor necrosis factor receptor superfamily member 19L	RELT	Q969Z4	84957	RELT	0.0359502	0.22093	0.471474	0.0961385	0.00217183	0.0131404	0.168429	0.0800207	0.66362	0.138279	0.0227117	0.233733
X14114.18	PILR alpha-associated neural protein	PIANP	Q8IYJ0	196500	PIANP	0.0363234	0.361296	0.612229	0.176342	4.34761e-05	0.000507503	-0.0947893	0.483338	0.874042	0.161943	0.0520925	0.351558
X14115.34	Adrenomedullin	Adrenomedullin	P35318	133	ADM	-0.144628	0.00113301	0.0148741	-0.11779	0.0193515	0.0694113	-0.123633	0.400358	0.837343	-0.252079	0.00763175	0.113822
X14116.129	Protein S100-A4	S100A4	P26447	6275	S100A4	-0.013466	0.763419	0.889889	0.0396276	0.414887	0.58256	-0.405841	0.00642433	0.496724	0.0128654	0.892192	0.973046
X14120.2	E3 ubiquitin-protein ligase RNF43	RNF43	Q68DV7	54894	RNF43	0.0218989	0.482608	0.714611	0.0631025	0.0581324	0.154194	-0.126902	0.220912	0.76558	0.0189733	0.772607	0.942148
X14121.24	Tumor necrosis factor receptor superfamily member 10D	TRAIL R4	Q9UBN6	8793	TNFRSF10D	0.0316708	0.390189	0.637541	0.109999	0.00462339	0.0237164	0.0779141	0.511191	0.885072	0.0137048	0.854185	0.966551
X14122.132	E3 ubiquitin-protein ligase ZNRF3	ZNRF3	Q9ULT6	84133	ZNRF3	-0.0710894	0.127905	0.341369	0.00967676	0.842732	0.905502	-0.0798185	0.613311	0.913007	-0.0373907	0.700159	0.920335
X14123.34	V-type immunoglobulin domain-containing suppressor of T-cell activation:Extracellular domain	GI24:ECD	Q9H7M9	64115	VSIR	0.0205834	0.627766	0.814024	0.105983	0.0233048	0.079083	-0.106902	0.47826	0.872168	-0.0877789	0.349754	0.775156
X14124.6	Ephrin-A2	Ephrin-A2	O43921	1943	EFNA2	0.0440943	0.237105	0.487415	0.209369	1.0165e-07	2.50597e-06	0.090063	0.470243	0.868577	0.129526	0.0906318	0.459182
X14125.5	Apolipoprotein M	ApoM	O95445	55937	APOM	0.289408	6.21365e-11	7.89492e-09	0.0448108	0.346887	0.518057	-0.209736	0.155958	0.728262	0.138518	0.131542	0.544977
X14127.240	Interferon beta	IFN-b	P01574	3456	IFNB1	-0.140355	0.00235069	0.0258851	-0.0734355	0.148096	0.29579	-0.26013	0.0890755	0.670516	-0.0141721	0.883682	0.971462
X14128.121	Interferon alpha-10	IFN10	P01566	3446	IFNA10	-0.0476643	0.269419	0.520026	-0.0439063	0.350745	0.522166	-0.144802	0.327931	0.814744	-0.0671054	0.449996	0.836086
X14129.1	Interferon alpha-7	IFNA7	P01567	3444	IFNA7	-0.0507851	0.279785	0.531801	-0.089768	0.0599537	0.157877	0.342248	0.0260321	0.583212	-0.0382602	0.688578	0.917394
X14131.37	Ephrin-B2:Extracellular domain	EFNB2:ECD	P52799	1948	EFNB2	0.00545538	0.886377	0.95158	0.137392	0.000718768	0.00544598	0.119833	0.355245	0.826285	0.0959512	0.230874	0.681887
X14132.21	HERV-H LTR-associating protein 2	HHLA2	Q9UM44	11148	HHLA2	-0.152216	0.000988713	0.0134868	-0.0736279	0.142356	0.286664	-0.219617	0.159737	0.728473	-0.0814631	0.399669	0.806319
X14133.93	Interleukin-1 receptor type 2	IL-1 sRII	P27930	7850	IL1R2	-0.0946249	0.0303638	0.143008	-0.308087	6.86687e-11	3.31164e-09	-0.216004	0.137683	0.709974	-0.250012	0.0058248	0.0962112
X14134.49	Amphoterin-induced protein 2	AMGO2	Q86SJ2	347902	AMIGO2	0.0321161	0.463892	0.701036	0.0519291	0.286168	0.457135	-0.221983	0.129574	0.704041	-0.089857	0.330942	0.764425
X14135.3	Relaxin receptor 1	RXFP1	Q9HBX9	59350	RXFP1	0.0628387	0.0994502	0.290352	-0.0621901	0.131139	0.270592	0.129822	0.299533	0.806244	-0.0366863	0.644759	0.9096
X14136.234	Complement component C1q receptor	C1QR1	Q9NPY3	22918	CD93	-0.0693086	0.0929785	0.278763	-0.0775508	0.0841798	0.199061	0.109888	0.438762	0.857127	-0.113966	0.189105	0.628163
X14139.16	Neuregulin-4	NRG4	Q8WWG1	145957	NRG4	-0.0329583	0.458554	0.697342	-0.116815	0.0137892	0.0546195	0.268732	0.0671075	0.649791	0.0503424	0.586185	0.890268
X14144.3	Histone H2A type 3	H2A3	Q7L7L0	92815	H2AW	0.0703074	0.0734785	0.242979	0.0872549	0.0601465	0.157944	0.0810088	0.545967	0.894442	0.11819	0.168372	0.602619
X14146.92	Histone H3.1	H31	P68431	8350	H3C1	0.0118543	0.789817	0.905172	0.0906058	0.0643395	0.165562	0.0849236	0.56394	0.897185	-0.00756747	0.934926	0.981732
X14148.2	Ubiquitin-like protein ISG15	UCRP	P05161	9636	ISG15	0.0760062	0.0973608	0.286545	0.06457	0.197756	0.357966	0.135829	0.378287	0.83332	0.199066	0.0379332	0.301232
X14149.9	Interleukin-36 beta	IL-1F8	Q9NZH7	27177	IL36B	-0.00355978	0.929995	0.970414	0.0735822	0.0901388	0.208306	-0.04103	0.758156	0.94817	0.0121708	0.883137	0.971451
X14150.7	Interleukin-36 alpha	IL-1F6	Q9UHA7	27179	IL36A	0.00433582	0.9252	0.968994	-0.0460149	0.358443	0.530399	-0.097604	0.525335	0.889223	0.078601	0.413479	0.815235
X14151.4	Ubiquitin-like protein ISG15	UCRP	P05161	9636	ISG15	-0.0558536	0.205974	0.453821	0.0796545	0.0809203	0.193907	0.255721	0.0786228	0.66362	0.0893925	0.321848	0.756935
X14153.8	Ephrin-A3	Ephrin-A3	P52797	1944	EFNA3	-0.126327	0.00353843	0.0339802	-0.162365	0.000453206	0.00370127	-0.121259	0.402971	0.839618	-0.166656	0.0663233	0.397512
X14158.17	Annexin A5	Annexin V	P08758	308	ANXA5	0.0271567	0.559595	0.770741	-0.00739376	0.884012	0.934058	0.0232106	0.882903	0.980779	0.0571189	0.556937	0.884537
X14178.18	Cyclin-dependent kinase inhibitor 3	CDKN3	Q16667	1033	CDKN3	0.159331	0.000134552	0.00283116	0.0984326	0.0279829	0.090718	0.220034	0.122079	0.69058	0.086682	0.336854	0.767192
X14186.13	E3 ubiquitin-protein ligase rififylin	RFFL	Q8WZ73	117584	RFFL	0.0890245	0.065825	0.227374	0.000538912	0.991801	0.994964	0.258352	0.117531	0.68931	0.103886	0.308095	0.7464
X14192.31	Phosducin-like protein 2	PDCL2	Q8N4E4	132954	PDCL2	-0.0191185	0.622282	0.81279	0.0486223	0.231895	0.399168	0.258883	0.0457113	0.611779	0.0869627	0.285128	0.727181
X14204.55	Forkhead box protein J2	FOXJ2	Q9P0K8	55810	FOXJ2	-0.00150653	0.974881	0.989544	0.0249889	0.620493	0.752773	0.189994	0.217654	0.76558	0.121428	0.208515	0.653148
X14205.6	Protein HEXIM2	HEXI2	Q96MH2	124790	HEXIM2	-0.0495269	0.283626	0.535252	-0.0345337	0.471656	0.633638	-0.0522045	0.733598	0.940925	-0.184772	0.0559779	0.363928
X14206.28	Amyloid beta A4 precursor protein-binding family B member 1:Phosphotyrosine Interaction Domain 2	APBB1:PID 2	O00213	322	APBB1	0.0162136	0.686586	0.846319	0.0952348	0.0239997	0.0809423	0.0380224	0.77204	0.951467	-0.0425294	0.604198	0.898101
X14208.3	Retinoid-binding protein 7	RET7	Q96R05	116362	RBP7	0.113903	0.0058868	0.048436	0.241158	4.76795e-07	9.51718e-06	0.056901	0.682682	0.931758	0.128633	0.142303	0.563329
X14216.35	Probable ATP-dependent RNA helicase DDX46	DDX46	Q7L014	9879	DDX46	0.0424321	0.219192	0.468978	0.0952411	0.0111209	0.046535	-0.2759	0.012135	0.530541	0.00858143	0.904232	0.976365
X14226.120	S-methylmethionine--homocysteine S-methyltransferase BHMT2	BHMT2	Q9H2M3	23743	BHMT2	0.0185568	0.630639	0.815579	0.170091	2.52367e-05	0.000315197	-0.242542	0.0606105	0.640771	0.0479677	0.544917	0.879203
X14227.21	Myosin light chain 6B	MYL6B	P14649	140465	MYL6B	0.0886281	0.0357982	0.158459	0.244378	1.21109e-07	2.92093e-06	-0.191718	0.164714	0.728473	0.267297	0.00189414	0.0472249
X14237.1	Heat shock 70 kDa protein 1A	HSP 70	P0DMV8	3303	HSPA1A	0.147011	0.00129864	0.0163743	0.0505667	0.306476	0.478923	0.275044	0.0739433	0.663243	0.19092	0.0419053	0.316421
X14246.50	Docking protein 2	DOK2	O60496	9046	DOK2	-0.024456	0.416947	0.660767	-0.0116789	0.701602	0.812388	0.000354486	0.997145	0.998505	-0.0439168	0.464268	0.844321
X14249.68	Probable E3 ubiquitin-protein ligase MID2	TRIM1	Q9UJV3	11043	MID2	-0.00530455	0.890841	0.952461	0.0348088	0.407919	0.576204	-0.169839	0.201978	0.755504	0.0582769	0.476861	0.85175
X14254.27	Tyrosine-protein phosphatase non-receptor type 4	PTN4	P29074	5775	PTPN4	-0.025507	0.57234	0.779038	-0.0825287	0.0869304	0.203815	0.0569078	0.708031	0.9346	-0.123068	0.195012	0.635875
X14260.112	Neuroepithelial cell-transforming gene 1 protein	ARHG8	Q7Z628	10276	NET1	-0.0840506	0.0746708	0.2447	0.0482235	0.326456	0.498703	-0.111578	0.48287	0.874042	-0.124645	0.191737	0.631992
X14268.4	Sulfiredoxin-1	SRXN1	Q9BYN0	140809	SRXN1	-0.0524158	0.258508	0.508439	-0.0447921	0.371193	0.542342	-0.0599026	0.699333	0.934033	0.00991718	0.917419	0.98017
X14271.23	Ras-related protein Rab-6B	RAB6B	Q9NRW1	51560	RAB6B	-0.00551568	0.842246	0.92928	-0.0292986	0.31208	0.4847	-0.103202	0.263892	0.782566	-0.0424264	0.456242	0.839544
X14273.19	Prolyl endopeptidase	PPCE	P48147	5550	PREP	-0.0383555	0.276406	0.527046	0.0207756	0.589635	0.729431	0.0227589	0.845545	0.972756	0.0127391	0.866307	0.970492
X14283.12	Ras-related protein Rab-14	RAB14	P61106	51552	RAB14	-0.0395751	0.384712	0.632758	0.105502	0.0266905	0.0876461	-0.134548	0.376853	0.83332	0.153911	0.103639	0.487598
X14286.2	Nuclear factor of activated T-cells, cytoplasmic 1	NF-ATc1	O95644	4772	NFATC1	0.0211146	0.443496	0.683635	0.0325359	0.300392	0.471647	0.0808622	0.403392	0.840231	0.029072	0.624835	0.904149
X14287.6	Ras-related protein Rab-5C	RAB5C	P51148	5878	RAB5C	0.0219656	0.381398	0.630289	0.00225845	0.929481	0.961373	-0.066969	0.436784	0.857127	0.0247559	0.639669	0.909031
X14291.53	Arf-GAP with GTPase, ANK repeat and PH domain-containing protein 2	AGAP2	Q99490	116986	AGAP2	0.0138136	0.688856	0.846954	-0.125585	0.000326283	0.00279968	0.0167306	0.888375	0.980964	-0.0429886	0.55267	0.881523
X14294.61	Methyl-CpG-binding domain protein 1	MBD1	Q9UIS9	4152	MBD1	-0.0120968	0.785724	0.902406	-0.00510531	0.914739	0.953713	0.0474425	0.751877	0.946615	0.0473128	0.606994	0.89888
X14309.8	Heterogeneous nuclear ribonucleoprotein H	HNRH1	P31943	3187	HNRNPH1	0.0189338	0.668259	0.836465	-0.00549359	0.910382	0.950981	0.0847443	0.570004	0.898381	-0.0335317	0.717141	0.92533
X14318.1	Vacuolar protein sorting-associated protein 29	VPS29	Q9UBQ0	51699	VPS29	-0.317605	1.63037e-11	2.39375e-09	-0.0790012	0.127825	0.265411	0.106697	0.526613	0.889856	-0.0336857	0.738988	0.931826
X14324.52	Structural maintenance of chromosomes protein 3	CSPG6	Q9UQE7	9126	SMC3	0.0579004	0.0905153	0.27458	0.0974394	0.014428	0.0564726	0.122869	0.290654	0.802679	0.0730336	0.316342	0.751612
X14326.4	Ubiquitin-conjugating enzyme E2 E1	UB2E1	P51965	7324	UBE2E1	0.0247423	0.376782	0.626422	0.106051	0.000182344	0.00170886	0.0588586	0.524382	0.888473	0.0744117	0.191788	0.631992
X14329.4	Death-inducer obliterator 1	DIDO1	Q9BTC0	11083	DIDO1	-0.0259653	0.583719	0.786106	0.0434395	0.402118	0.569883	-0.0419359	0.792258	0.957172	-0.00390458	0.968322	0.992179
X14331.262	Dynein light chain Tctex-type 1	DYLT1	P63172	6993	DYNLT1	-0.00993494	0.789134	0.904704	0.0685714	0.0881213	0.205361	-0.168587	0.168345	0.728473	0.163272	0.0378824	0.301232
X14332.3	Ras-related protein Ral-A	RALA	P11233	5898	RALA	-0.0161191	0.557629	0.768674	-0.0104586	0.699447	0.811235	-0.1345	0.152628	0.726597	-0.0352188	0.535233	0.876666
X14334.3	Recoverin	RECO	P35243	5957	RCVRN	-0.00420131	0.913758	0.96462	0.0550191	0.181857	0.339607	-0.211914	0.0923803	0.679685	0.013152	0.866245	0.970492
X14337.1	Trafficking protein particle complex subunit 3	TPPC3	O43617	27095	TRAPPC3	-0.0703355	0.119375	0.326458	0.0334762	0.482767	0.642943	0.145536	0.311162	0.809514	0.0455362	0.616718	0.900727
X14341.8	Protein FAM69C	FA69C	Q0P6D2	125704	DIPK1C	-0.180619	6.84126e-06	0.000256819	-0.0305797	0.474185	0.635743	0.10226	0.44051	0.857127	-0.0175476	0.829249	0.95935
X14593.152	Protein FAM210A	F210A	Q96ND0	125228	FAM210A	0.00289955	0.941825	0.974256	0.0835288	0.0477855	0.133418	0.315311	0.0155732	0.550225	0.15967	0.0546873	0.360655
X14597.5	Semaphorin-6C, cytoplasmic	SEM6C	Q9H3T2	10500	SEMA6C	-0.124322	0.00775258	0.0581399	-0.0812035	0.0953852	0.216418	0.302431	0.0463558	0.613859	-0.0462465	0.625368	0.904373
X14599.18	Stabilin-1	STAB1	Q9NY15	23166	STAB1	-0.0590305	0.141624	0.363855	0.0405584	0.348022	0.518663	-0.157501	0.237353	0.76558	-0.0836141	0.308168	0.7464
X14603.51	Uncharacterized protein KIAA0040	KIAA0040	Q15053	9674	KIAA0040	0.111352	0.0130238	0.0832185	0.0644048	0.174052	0.329786	0.0740487	0.625901	0.91734	0.175266	0.0650996	0.393157
X14614.41	Noncompact myelin-associated protein	CA130	Q5T1S8	400746	NCMAP	0.0616768	0.169636	0.404505	0.00397101	0.931912	0.962835	-0.122142	0.404922	0.841673	0.0323719	0.719127	0.926174
X14615.46	Keratin-associated protein 2-4	KRA24	Q9BYR9	730755	KRTAP2-4	-0.0202863	0.641397	0.821103	0.0341618	0.456262	0.620578	0.152334	0.29458	0.802679	0.0174083	0.845954	0.965597
X14616.16	Zinc finger protein 382	ZN382	Q96SR6	84911	ZNF382	-0.0428058	0.326363	0.577627	-0.0825503	0.0776609	0.188434	-0.237794	0.105518	0.681169	-0.118152	0.189421	0.628524
X14618.26	Vesicular, overexpressed in cancer, prosurvival protein 1	ECOP	Q96AW1	81552	VOPP1	0.00643217	0.880124	0.94923	0.087494	0.0580255	0.154028	-0.256258	0.0782888	0.66362	-0.0128574	0.886278	0.971487
X14619.8	Zinc finger protein 526	ZN526	Q8TF50	116115	ZNF526	0.0394047	0.393024	0.63993	0.0352238	0.493099	0.651112	-0.00749314	0.961282	0.989356	-0.00763583	0.936913	0.981984
X14623.26	Small ubiquitin-related modifier 3	SUMO3	P55854	6612	SUMO3	0.0104013	0.596422	0.794661	0.0358036	0.0940079	0.213984	-0.147741	0.0241333	0.567596	-0.0235078	0.565037	0.884855
X14624.51	Transcriptional repressor CTCF	CTCF	P49711	10664	CTCF	-0.0602462	0.20682	0.45486	-0.0769561	0.123747	0.25978	-0.0420598	0.78894	0.956595	-0.0727262	0.455448	0.839371
X14628.72	F-box only protein 3	FBX3	Q9UK99	26273	FBXO3	0.0713858	0.129255	0.343934	0.00286331	0.955297	0.976884	-0.0949232	0.546695	0.894442	0.00767133	0.935641	0.981801
X14631.22	Dual specificity protein phosphatase 16	DUS16	Q9BY84	80824	DUSP16	0.0237527	0.571279	0.778557	0.0907923	0.0465359	0.131451	-0.0570272	0.675433	0.930368	0.0352031	0.68386	0.914727
X14633.26	Transmembrane protein 185A	T185A	Q8NFB2	84548	TMEM185A	-0.0285128	0.343539	0.594802	0.0705729	0.0265281	0.08726	-0.175781	0.081278	0.66362	0.125707	0.0547283	0.360655
X14634.13	Lutropin-choriogonadotropic hormone receptor	LSHR	P22888	3973	LHCGR	-0.0274318	0.546734	0.761777	-0.0408734	0.406514	0.574783	-0.0636174	0.669666	0.929513	-0.102101	0.277078	0.720014
X14636.25	Ribonuclease UK114	Ribonuclease UK114	P52758	10247	RIDA	-0.0758111	0.100195	0.291781	-0.106286	0.0343479	0.105307	0.258686	0.101022	0.681169	0.0578859	0.552355	0.8815
X14645.253	Glutathione S-transferase A4	GSTA4	O15217	2941	GSTA4	0.0539854	0.0834849	0.26241	0.0847978	0.00972953	0.0418782	-0.22129	0.0296718	0.58749	0.0867188	0.179337	0.616279
X14655.1	DnaJ homolog subfamily C member 17	DJC17	Q9NVM6	55192	DNAJC17	0.0592528	0.107318	0.303897	-0.0851639	0.0265333	0.08726	0.0271495	0.827267	0.966023	0.0368256	0.62022	0.90235
X14662.6	Myeloid zinc finger 1	MZF1	P28698	7593	MZF1	0.193696	1.95886e-06	9.04185e-05	0.113776	0.0070128	0.0322423	0.0560138	0.678778	0.931758	0.121612	0.143516	0.564748
X14663.44	E3 ubiquitin-protein ligase RNF8	RNF8	O76064	9025	RNF8	-0.0652595	0.0912543	0.276061	0.0523121	0.180311	0.337197	-0.158957	0.212981	0.764196	0.0145315	0.853934	0.966551
X14670.1	Ski-like protein	SKIL	P12757	6498	SKIL	0.0620426	0.0855083	0.265937	0.167671	3.9317e-06	6.22944e-05	-0.373016	0.0017651	0.496724	0.172445	0.0189758	0.208908
X14674.63	Protein kinase C and casein kinase substrate in neurons protein 3	PACN3	Q9UKS6	29763	PACSIN3	-0.118029	0.0131665	0.0838869	-0.0666525	0.187777	0.346645	0.124694	0.432895	0.85556	-0.0377828	0.705873	0.922288
X14675.20	Eukaryotic translation initiation factor 4B	IF4B	P23588	1975	EIF4B	-0.0310785	0.226899	0.477125	-0.0379016	0.1772	0.33393	-0.165748	0.0525407	0.63346	-0.0294339	0.573216	0.886317
X14684.17	Calpain-2 catalytic subunit	CAN2	P17655	824	CAPN2	0.101805	0.0149726	0.0912584	0.1852	5.59607e-05	0.000623495	-0.0457348	0.737357	0.943035	0.244794	0.00364219	0.0693486
X14685.17	RAC-beta serine/threonine-protein kinase	PKB beta	P31751	208	AKT2	-0.0243158	0.578594	0.783331	-0.0322536	0.460541	0.624343	0.0412938	0.766127	0.949503	0.0150277	0.861018	0.967891
X14687.6	Perilipin-3	M6PBP	O60664	10226	PLIN3	-0.0340427	0.435435	0.67642	-0.016841	0.716087	0.822815	-0.195593	0.172969	0.731551	-0.0496224	0.584132	0.889844
X14688.6	Tyrosine-protein phosphatase non-receptor type 7	PTN7	P35236	5778	PTPN7	-0.0863358	0.0624105	0.219746	0.033855	0.475488	0.636715	-0.164115	0.304701	0.80805	-0.0400857	0.675094	0.913548
X14689.3	Protein SEC13 homolog	SEC13	P55735	6396	SEC13	0.0451587	0.31891	0.570395	0.0913426	0.0608257	0.159095	-0.0965253	0.521539	0.888405	-0.0391939	0.674201	0.913548
X14696.45	Tryptase beta-2	TPSB2	P20231	64499	TPSB2	-0.0249946	0.582819	0.78589	0.030338	0.535735	0.685836	-0.0770102	0.61375	0.913093	-5.56313e-05	0.999534	0.999686
X14703.6	Prokineticin-1	EG-VEGF	P58294	84432	PROK1	0.0845404	0.0356057	0.157884	0.043011	0.325856	0.497903	-0.083358	0.524585	0.888473	0.0458625	0.577015	0.886522
X14705.1	Vascular endothelial growth factor D	VEGF-D	O43915	2277	VEGFD	0.0680143	0.126826	0.339523	0.063442	0.167196	0.320751	0.0117924	0.936957	0.984878	0.038157	0.679346	0.913548
X14708.59	Complement component C8 gamma chain	CO8G	P07360	733	C8G	-0.105367	0.0156649	0.0941748	-0.173656	0.000112364	0.00114284	-0.260205	0.0680339	0.649791	-0.28414	0.00152464	0.0412841
X14711.27	Cystatin-M	Cystatin M	Q15828	1474	CST6	0.0957987	0.0165462	0.0968296	-0.0709115	0.0946466	0.215186	-0.0509935	0.699883	0.934069	0.103023	0.210744	0.656475
X14713.46	Azurocidin	Azurocidin	P20160	566	AZU1	-0.0943336	0.0311427	0.144393	-0.0991608	0.0311718	0.0983666	-0.261634	0.0674825	0.649791	-0.0163528	0.857814	0.967434
X14747.9	Cytokine receptor-like factor 1	CRLF1	O75462	9244	CRLF1	0.0570287	0.168099	0.402981	0.125472	0.0066424	0.0309932	-0.0415089	0.766115	0.949503	-0.0767271	0.369896	0.788796
X14748.31	Rho GTPase-activating protein 5	RHG05	Q13017	394	ARHGAP5	-0.0479739	0.158015	0.386818	-0.0277246	0.413092	0.580949	-0.109028	0.343673	0.821296	-0.0484956	0.490825	0.860334
X14755.4	Lactotransferrin	Lactoferrin	P02788	4057	LTF	-0.165114	0.000538368	0.0086756	-0.0759245	0.156459	0.307017	0.018878	0.907955	0.980964	-0.219769	0.033118	0.282336
X14756.29	Intercellular adhesion molecule 2	sICAM-2	P13598	3384	ICAM2	0.0663291	0.111253	0.310672	0.0522676	0.231534	0.398995	-0.0922329	0.505893	0.880866	-0.069447	0.419053	0.818653
X14759.149	Cadherin-1	Cadherin E	P12830	999	CDH1	-0.0370164	0.388599	0.636291	-0.0589804	0.1952	0.35509	-0.0332401	0.814223	0.963533	-0.245712	0.00600052	0.0981323
X15298.199	Neuropilin and tolloid-like protein 1	NETO1	Q8TDF5	81832	NETO1	-0.0740085	0.0744033	0.244325	0.0194994	0.643384	0.769104	0.0210962	0.875681	0.980779	-0.0381703	0.650462	0.910803
X15299.102	LDLR chaperone MESD	MESD2	Q14696	23184	MESD	0.0668174	0.0617329	0.218456	0.109505	0.00149772	0.00975879	-0.0107632	0.928069	0.984878	0.101228	0.166657	0.600058
X15300.66	Coiled-coil domain-containing protein 134	CC134	Q9H6E4	79879	CCDC134	-0.0102384	0.805417	0.91121	0.127477	0.00272395	0.0157317	-0.0988205	0.479793	0.873276	0.00470585	0.957132	0.988089
X15301.24	Acrosomal protein SP-10	sperm protein 10	P26436	56	ACRV1	-0.0837326	0.0670064	0.229476	-0.108719	0.0219209	0.0754474	-0.0790237	0.605189	0.909098	-0.0975604	0.307376	0.7464
X15303.63	Protein S100-A5	S100A5	P33763	6276	S100A5	0.00487318	0.902321	0.957539	0.0212623	0.584123	0.725795	-0.0799355	0.54634	0.894442	0.0248639	0.75829	0.935708
X15304.1	Regenerating islet-derived protein 3-alpha	PAP1	Q06141	5068	REG3A	0.0959343	0.0239971	0.121867	0.347294	1.9036e-13	1.63339e-11	0.0223916	0.873367	0.980779	0.276067	0.00189069	0.0472249
X15305.7	Secretagogin	Secretagogin	O76038	10590	SCGN	0.103799	0.0227582	0.11877	0.109538	0.0225407	0.0768851	0.119986	0.429779	0.853637	0.0591093	0.5258	0.874393
X15306.20	Immunoglobulin J chain	IgJ	P01591	3512	JCHAIN	0.0363222	0.366289	0.61705	-0.00545793	0.895687	0.941673	0.0020642	0.987144	0.99467	0.0436128	0.585732	0.889844
X15308.108	Brorin	VWC2	Q2TAL6	375567	VWC2	0.0894578	0.0219472	0.116742	0.213926	2.3479e-07	5.18815e-06	0.23029	0.0799652	0.66362	0.144475	0.0757472	0.421783
X15310.61	Protein regulator of cytokinesis 1	PRC1	O43663	9055	PRC1	0.0263636	0.506169	0.731968	0.00962639	0.818221	0.890556	0.180042	0.160986	0.728473	-0.0685975	0.395222	0.803559
X15312.14	Protein argonaute-1	AGO1	Q9UL18	26523	AGO1	0.0115672	0.633718	0.817515	-0.0207858	0.404774	0.572909	-0.135546	0.0856111	0.66362	-0.116798	0.0167603	0.18973
X15313.28	Mitotic spindle assembly checkpoint protein MAD2A	MD2L1	Q13257	4085	MAD2L1	0.0196568	0.562111	0.772113	0.0461731	0.198783	0.359067	0.104973	0.348276	0.822513	0.0228151	0.744489	0.933466
X15314.49	Chloride intracellular channel protein 4	CLIC4	Q9Y696	25932	CLIC4	0.0171694	0.497897	0.725982	-0.0170298	0.506075	0.661583	-0.101595	0.233758	0.76558	-0.0629484	0.231208	0.68257
X15315.64	Copper homeostasis protein cutC homolog	CUTC	Q9NTM9	51076	CUTC	0.0367856	0.350689	0.602229	0.0210816	0.628577	0.757572	-0.103277	0.445535	0.858001	-0.160041	0.0477579	0.338922
X15316.262	Thioredoxin-like protein 4B	TXN4B	Q9NX01	54957	TXNL4B	-0.0485352	0.123721	0.334051	-0.0392091	0.225284	0.391184	-0.282359	0.0083009	0.496724	-0.0900777	0.16486	0.598106
X15318.75	Protein S100-A10	Calpactin I light chain	P60903	6281	S100A10	0.0460963	0.275898	0.527046	0.00348287	0.940039	0.967472	0.111203	0.428751	0.853497	0.0122842	0.889856	0.972907
X15319.226	Cyclin-A1	CCNA1	P78396	8900	CCNA1	-0.0229944	0.626838	0.814024	-0.0578763	0.260867	0.431836	0.129782	0.407019	0.842677	-0.110634	0.249478	0.697766
X15321.8	Complexin-2	CPLX2	Q6PUV4	10814	CPLX2	0.560159	8.10448e-46	1.33866e-42	0.369016	2.71268e-19	6.18024e-17	0.0790682	0.534283	0.891782	0.39939	3.78736e-07	9.78668e-05
X15322.35	Death domain-containing protein CRADD	CRADD	P78560	8738	CRADD	-0.0146507	0.727665	0.870858	0.0429284	0.297433	0.468113	0.0757269	0.586678	0.904592	0.0573904	0.501797	0.868118
X15323.112	Protein argonaute-3	AGO3	Q9H9G7	192669	AGO3	0.0306731	0.441065	0.681186	-0.0508875	0.176542	0.333165	0.00292651	0.981758	0.993647	-0.125902	0.108382	0.498295
X15324.58	Ferritin light chain	Ferritin light chain	P02792	2512	FTL	-0.0140154	0.756073	0.887121	-0.0429203	0.379189	0.548566	0.0483904	0.749085	0.94612	0.000823154	0.99296	0.998765
X15325.14	Neuromodulin	NEUM	P17677	2596	GAP43	0.0428515	0.139275	0.359309	-0.00893939	0.769996	0.860484	-0.218972	0.023055	0.563444	0.021997	0.712963	0.923093
X15326.64	Guanylate-binding protein 1	GBP1	P32455	2633	GBP1	0.0380594	0.406556	0.65197	0.0496392	0.321902	0.494232	-0.0987733	0.518351	0.888405	-0.0434064	0.655215	0.911752
X15333.11	Stromal cell-derived factor 2	SDF2	Q99470	6388	SDF2	-0.0566205	0.213098	0.462834	-0.0034261	0.944325	0.969447	0.0386279	0.790193	0.956736	-0.0412257	0.656702	0.912013
X15336.7	Selenoprotein M	SELM	Q8WWX9	140606	SELENOM	0.0914267	0.0112915	0.075509	0.257246	4.88553e-11	2.44536e-09	0.302136	0.0154933	0.550225	0.180415	0.0171326	0.193166
X15347.12	Hemopexin	Hemopexin	P02790	3263	HPX	-0.0183356	0.671282	0.838641	-0.028752	0.531132	0.681182	-0.113394	0.421611	0.849317	-0.0644419	0.455905	0.83951
X15361.37	Ankyrin repeat domain-containing protein 1	ANKR1	Q15327	27063	ANKRD1	-0.106634	0.011392	0.0757216	-0.0745598	0.0972599	0.219092	-0.143387	0.306542	0.808228	-0.110598	0.198938	0.639602
X15363.32	Apolipoprotein A-V	Apo A-V	Q6Q788	116519	APOA5	-0.101542	0.0274828	0.134074	-0.0535219	0.282314	0.453611	-0.253305	0.108055	0.681169	-0.242005	0.0121015	0.157858
X15364.101	Apolipoprotein C-I	Apo C-I	P02654	341	APOC1	0.0188353	0.673827	0.839999	-0.0433281	0.372805	0.543907	-0.128549	0.385791	0.833586	-0.0495063	0.591498	0.892384
X15365.41	Adhesion G protein-coupled receptor B3	BAI3	O60242	577	ADGRB3	0.00422558	0.925779	0.969046	-0.0985177	0.0327431	0.101804	0.00768271	0.958105	0.989274	-0.119737	0.183729	0.620618
X15368.3	BMP-binding endothelial regulator protein	BMPER	Q8N8U9	168667	BMPER	-0.0122576	0.765602	0.890708	0.0169898	0.70761	0.816072	-0.208566	0.136289	0.706984	-0.264264	0.00200082	0.0491046
X15370.5	BolA-like protein 1	BOLA1	Q9Y3E2	51027	BOLA1	-0.0949183	0.0231056	0.119545	0.0908647	0.0397131	0.117365	-0.0267176	0.847407	0.972862	0.0502049	0.559132	0.884855
X15372.43	Bromodomain-containing protein 2	BRD2	P25440	6046	BRD2	0.0592648	0.163258	0.395401	0.0749026	0.0982384	0.220844	0.199558	0.166924	0.728473	0.0529472	0.538183	0.878403
X15375.49	Carboxypeptidase B	Carboxypeptidase B1	P15086	1360	CPB1	0.2215	2.07883e-06	9.28029e-05	-0.0237187	0.635808	0.763779	0.118433	0.441496	0.857127	-0.0727636	0.441217	0.830574
X15376.134	Cathepsin E	CATE	P14091	1510	CTSE	-0.0545962	0.222569	0.472987	-0.0385904	0.414943	0.58256	0.0988931	0.512477	0.885144	-0.0397262	0.662203	0.912595
X15381.45	Discoidin domain-containing receptor 2	Discoidin domain receptor 2	Q16832	4921	DDR2	0.0727502	0.0747766	0.2447	0.154741	0.000383643	0.00321259	0.0724423	0.578543	0.901729	0.157938	0.0552118	0.361804
X15383.200	Endothelin-3	Endothelin 3	P14138	1908	EDN3	-0.092106	0.0301216	0.142483	-0.124606	0.00866234	0.0381293	-0.326931	0.0191556	0.554096	-0.199361	0.0201117	0.216767
X15384.15	Klotho	KLOTHO	Q9UEF7	9365	KL	0.0815168	0.0616564	0.218384	-0.0550523	0.224631	0.390459	-0.205182	0.16015	0.728473	-0.0232719	0.79591	0.947625
X15385.116	Fatty acid-binding protein, intestinal	FABP2	P12104	2169	FABP2	0.0199488	0.664585	0.835886	-0.00563897	0.908679	0.950338	-0.287359	0.0591108	0.638518	0.0634365	0.500056	0.86693
X15386.7	Fatty acid-binding protein, adipocyte	FABPA	P15090	2167	FABP4	-0.124399	0.00121678	0.0156071	0.286063	1.02664e-10	4.64588e-09	0.104605	0.42957	0.853637	0.130212	0.105716	0.491875
X15387.44	Neuropilin-2	Neuropilin-2	O60462	8828	NRP2	0.166315	6.78597e-05	0.00167295	0.231652	1.32944e-07	3.1663e-06	-0.0486119	0.728219	0.940567	0.130853	0.129797	0.541055
X15388.24	Low affinity immunoglobulin gamma Fc region receptor III-A	FcRIIIa	P08637	2214	FCGR3A	-0.00901849	0.846345	0.931346	0.0784553	0.115995	0.249715	0.0932235	0.547908	0.894442	-0.0132107	0.891333	0.972952
X15389.1	Frataxin, mitochondrial	FRDA	Q16595	2395	FXN	0.00309428	0.943805	0.975703	-0.13047	0.00514056	0.0255509	0.31047	0.029788	0.58749	-0.0420442	0.636578	0.908616
X15391.114	Growth arrest-specific protein 6	GAS-6	Q14393	2621	GAS6	-0.100947	0.0164127	0.0962191	0.0116752	0.793852	0.876256	0.151137	0.276869	0.796496	-0.118738	0.173162	0.608248
X15394.79	Netrin receptor UNC5B	UNC5B	Q8IZJ1	219699	UNC5B	0.106281	0.00267207	0.0283376	0.229763	3.46505e-09	1.20492e-07	0.167771	0.171149	0.729396	0.259901	0.000603845	0.0229288
X15395.15	Glutathione S-transferase Mu 1	GST M1-1	P09488	2944	GSTM1	-0.00032887	0.994331	0.996506	-0.0178468	0.719172	0.824414	0.270269	0.0813622	0.66362	0.0075294	0.937908	0.982365
X15398.2	FAD-linked sulfhydryl oxidase ALR	HERV1	P55789	2671	GFER	-0.022123	0.627609	0.814024	-0.0705832	0.127663	0.26516	0.122466	0.418101	0.847463	-0.0489333	0.615499	0.900727
X15402.2	DNA-binding protein inhibitor ID-1	ID-1	P41134	3397	ID1	-0.0184869	0.701565	0.853793	0.0300266	0.550746	0.69869	-0.211986	0.177675	0.732438	0.00648251	0.948494	0.985111
X15403.53	DNA-binding protein inhibitor ID-2	ID2	Q02363	3398	ID2	0.0448083	0.297465	0.546897	0.0461118	0.346472	0.517555	-0.0987747	0.510642	0.884452	0.0259478	0.776098	0.942942
X15404.3	Interferon alpha-21	IFN21	P01568	3452	IFNA21	-0.0677928	0.142075	0.364421	-0.0219445	0.657434	0.780138	0.145689	0.335232	0.817387	0.0377447	0.699781	0.920335
X15405.23	Interferon alpha-4	IFNA4	P05014	3441	IFNA4	-0.0154797	0.743425	0.881358	-0.0131044	0.798385	0.879009	0.0199533	0.899436	0.980964	0.0528461	0.591054	0.892384
X15412.40	Baculoviral IAP repeat-containing protein 7	KIAP	Q96CA5	79444	BIRC7	-0.0939512	0.0410483	0.171321	-0.101769	0.0398354	0.117549	0.154004	0.311088	0.809514	-0.0829295	0.38166	0.794463
X15413.3	Phosphatidylcholine-sterol acyltransferase	LCAT	P04180	3931	LCAT	-0.0598713	0.196903	0.441894	0.00712938	0.887407	0.936522	-0.0629211	0.69183	0.932751	0.0919208	0.357697	0.780742
X15414.316	L-lactate dehydrogenase A chain	LDHA	P00338	3939	LDHA	-0.0957813	0.0210468	0.113701	-0.0189075	0.648156	0.77285	-0.110838	0.410577	0.844054	-0.211285	0.0121935	0.157858
X15416.54	Lysozyme g-like protein 2	LYG2	Q86SG7	254773	LYG2	-0.0707265	0.122783	0.332469	0.00918428	0.851775	0.911956	0.0232259	0.879193	0.980779	-0.137585	0.143464	0.564748
X15417.3	Serpin B5	Maspin	P36952	5268	SERPINB5	-0.0500901	0.231654	0.4813	-0.129498	0.00315665	0.0176297	0.0421952	0.771939	0.951467	-0.153898	0.0808489	0.432876
X15418.25	Mitogen-activated protein kinase 10	MK10	P53779	5602	MAPK10	0.0217308	0.302165	0.55195	-0.0335496	0.120467	0.256007	-0.0451675	0.5229	0.888405	-0.0712419	0.102762	0.48635
X15419.15	Matrix metalloproteinase-20	MMP20	O60882	9313	MMP20	0.0388736	0.276244	0.527046	0.0963705	0.00993169	0.0426649	-0.0341026	0.768323	0.949804	-0.151346	0.0329453	0.282321
X15422.12	Myelin P2 protein	MYP2	P02689	5375	PMP2	-0.0626782	0.168286	0.402981	-0.155898	0.00114542	0.00790782	-0.199397	0.206495	0.757452	0.0280256	0.767611	0.939883
X15426.5	Sialidase-1	NEUR1	Q99519	4758	NEU1	-0.173373	8.43158e-05	0.00198247	-0.226031	1.92705e-06	3.28145e-05	0.103226	0.481759	0.873632	-0.290826	0.00134979	0.0384332
X15427.35	Lysyl oxidase homolog 3	LOXL3	P58215	84695	LOXL3	-0.133356	0.00201165	0.0231147	-0.0311749	0.48958	0.647469	0.00379479	0.97989	0.992529	-0.126412	0.165362	0.598106
X15430.165	Opticin	OPT	Q9UBM4	26254	OPTC	0.0397629	0.0963034	0.284306	0.0437329	0.0898367	0.207899	0.134011	0.0853741	0.66362	0.0147895	0.756366	0.935481
X15431.31	Ornithine carbamoyltransferase, mitochondrial	OTCase	P00480	5009	OTC	-0.119128	0.00934497	0.0657803	-0.236981	2.41085e-06	3.9921e-05	-0.163577	0.293354	0.802679	-0.394637	4.88079e-05	0.00366447
X15432.1	Otoraplin	Otoraplin	Q9NRC9	56914	OTOR	-0.0460141	0.321242	0.573014	0.0223509	0.654501	0.77803	-0.304971	0.0550777	0.636461	0.0147916	0.880371	0.971171
X15433.4	Proto-oncogene tyrosine-protein kinase Src	p60-Src	P12931	6714	SRC	0.0304122	0.255667	0.506389	-0.0565628	0.0380982	0.113692	-0.108049	0.228274	0.76558	-0.0381248	0.489627	0.859882
X15434.5	Prepronociceptin	PNOC	Q13519	5368	PNOC	-0.0701247	0.0824729	0.260283	-0.0620338	0.175472	0.331784	0.0555112	0.68516	0.932603	0.0594569	0.489874	0.859882
X15435.4	Purine nucleoside phosphorylase	PNP	P00491	4860	PNP	-0.0460738	0.0679995	0.231811	-0.0878924	0.00177834	0.01119	-0.00353525	0.966614	0.989356	-0.109301	0.0370146	0.300068
X15436.40	Receptor activity-modifying protein 1	RAMP1	O60894	10267	RAMP1	-0.0322287	0.477433	0.710513	-0.054453	0.266795	0.438038	-0.246676	0.0942576	0.680779	0.0540809	0.566339	0.885095
X15437.11	Receptor activity-modifying protein 3	RAMP3	O60896	10268	RAMP3	-0.1371	0.00247216	0.0268203	-0.0465401	0.342093	0.513567	-0.397125	0.00936294	0.496724	-0.107781	0.243161	0.692784
X15439.21	Rho-related GTP-binding protein RhoE	RND3	P61587	390	RND3	-0.0850115	0.0491051	0.189841	-0.0657374	0.165755	0.319005	0.0234092	0.86801	0.9799	-0.0613498	0.476527	0.851613
X15440.57	Neuroendocrine convertase 2	NEC2	P16519	5126	PCSK2	-0.115191	0.005918	0.0485114	-0.138957	0.0011479	0.00791669	-0.149636	0.256149	0.77632	-0.0691292	0.406387	0.811521
X15441.6	Ganglioside GM2 activator	SAP3	P17900	2760	GM2A	0.0222892	0.572048	0.778857	0.263504	3.58197e-10	1.46994e-08	0.323203	0.0145015	0.550225	0.35697	1.41207e-05	0.00145774
X15444.45	Serpin B4	SCCA2	P48594	6318	SERPINB4	-0.0295173	0.540147	0.755452	-0.173858	0.000795563	0.00585332	-0.294921	0.0690768	0.653855	-0.0157151	0.877817	0.971171
X15447.45	Sorbitol dehydrogenase	Sorbitol dehydrogenase	Q00796	6652	SORD	-0.127654	0.00443941	0.0400153	-0.245735	4.2781e-07	8.69705e-06	0.212691	0.169055	0.728473	-0.179436	0.057038	0.365874
X15448.47	Sequestosome-1	SQSTM	Q13501	8878	SQSTM1	0.034039	0.470739	0.705254	-0.0387522	0.44626	0.61202	-0.0332069	0.825889	0.965778	-0.050716	0.591704	0.892384
X15449.33	T-cell immunoglobulin and mucin domain-containing protein 4	TIM-4	Q96H15	91937	TIMD4	-0.121232	0.00881998	0.0634789	0.113552	0.0252147	0.0837997	0.173654	0.270253	0.792174	0.013981	0.886027	0.971487
X15452.5	5'-Nucleotidase	5'-Nucleotidase	P21589	4907	NT5E	-0.161015	0.000124707	0.00266647	-0.12083	0.00762648	0.0342854	-0.0904466	0.523177	0.888405	-0.176399	0.0424772	0.317115
X15453.3	Alpha-1-microglobulin	a1-Microglobulin	P02760	259	AMBP	-0.0696212	0.116844	0.32126	0.11536	0.0142498	0.0560073	0.248397	0.0861346	0.66362	0.141147	0.120092	0.520454
X15455.40	Disintegrin and metalloproteinase domain-containing protein 15:Extracellular domain	ADA15:ECD	Q13444	8751	ADAM15	0.0895227	0.0435798	0.176794	0.0646271	0.182452	0.340526	-0.149597	0.310606	0.809514	0.101962	0.267786	0.712542
X15457.14	Aminopeptidase N	Aminopeptidase N	P15144	290	ANPEP	0.0196641	0.663967	0.835268	0.0512725	0.310831	0.48332	0.0629247	0.684635	0.932464	0.017026	0.858082	0.967434
X15460.9	Dipeptidyl peptidase 4	CD26	P27487	1803	DPP4	0.0820541	0.0123797	0.080189	0.0765351	0.0307449	0.0975186	-0.00809038	0.940172	0.986097	0.143378	0.0373664	0.30034
X15462.28	T-cell surface glycoprotein CD8 alpha chain	CD8A	P01732	925	CD8A	0.110852	0.0107862	0.0726449	0.0281355	0.543998	0.693	0.0106972	0.94096	0.986097	0.0850076	0.349047	0.774918
X15465.79	Protein canopy homolog 4	CNPY4	Q8N129	245812	CNPY4	0.172511	1.30857e-06	6.26504e-05	0.251457	7.38582e-13	5.60898e-11	-0.0598185	0.610363	0.911543	0.219988	0.00311844	0.0628156
X15466.30	Collagen alpha-1(IX) chain	CO9A1	P20849	1297	COL9A1	-0.00291616	0.946221	0.976722	0.132297	0.00547222	0.0267064	0.167583	0.253527	0.775756	0.194612	0.0337778	0.28759
X15467.10	Collagen triple helix repeat-containing protein 1	CTHR1	Q96CG8	115908	CTHRC1	0.0414385	0.352494	0.604023	-0.0629933	0.19251	0.352038	0.146078	0.331807	0.816014	-0.137266	0.142757	0.56344
X15468.14	Complement factor H-related protein 1	FHR1	Q03591	3078	CFHR1	-0.0798431	0.078481	0.251955	-0.0124252	0.796477	0.878518	0.560457	0.000282044	0.496724	-0.0202842	0.828343	0.958638
X15470.11	Beta-hexosaminidase subunit beta	Hexosaminidase B	P07686	3074	HEXB	0.00389097	0.932958	0.971474	0.0888742	0.0744667	0.182832	0.147569	0.339315	0.821247	0.071275	0.459	0.84042
X15471.29	Pancreatic lipase-related protein 2	LIPR2	P54317	5408	PNLIPRP2	0.0658002	0.16419	0.396927	-0.0344142	0.495699	0.653188	0.0538248	0.733333	0.940925	-0.074428	0.453665	0.838682
X15472.16	Low-density lipoprotein receptor-related protein 11	LRP11	Q86VZ4	84918	LRP11	0.0946246	0.0222299	0.117507	0.217525	1.00074e-06	1.81645e-05	0.00166084	0.990446	0.995786	0.24169	0.00578667	0.096007
X15474.7	Peptidyl-prolyl cis-trans isomerase NIMA-interacting 1	PIN1	Q13526	5300	PIN1	0.00470121	0.848672	0.932199	-0.0564252	0.0366701	0.110529	-0.035536	0.672765	0.929757	-0.0122019	0.817184	0.954755
X15475.4	Phospholipid transfer protein	PLTP	P55058	5360	PLTP	-0.175377	0.000213386	0.00412234	-0.0434269	0.395049	0.563141	0.190288	0.229464	0.76558	-0.154744	0.117899	0.515909
X15476.6	Regenerating islet-derived protein 3-gamma	REG3G	Q6UW15	130120	REG3G	0.0726592	0.107663	0.304117	-0.0233494	0.622898	0.754305	-0.0852322	0.564782	0.897185	-0.0678693	0.457945	0.83999
X15480.2	Vascular non-inflammatory molecule 2	VNN2	O95498	8875	VNN2	-0.0148703	0.751759	0.88473	0.0357032	0.47326	0.63476	0.097019	0.534061	0.891782	-0.103626	0.28742	0.728815
X15481.45	Antibacterial protein LL-37	LL-37	P49913	820	CAMP	0.0165786	0.714374	0.862234	-0.098454	0.0444935	0.127259	-0.0424743	0.779598	0.954284	-0.107667	0.255324	0.702594
X15482.12	Alpha-2-macroglobulin-like protein 1	A2ML1	A8K2U0	144568	A2ML1	0.0261179	0.572477	0.779064	0.0110032	0.828059	0.897471	-0.0820553	0.584079	0.903164	-0.126251	0.18803	0.626166
X15483.377	Agrin	Agrin	O00468	375790	AGRN	-0.146656	0.00108983	0.0145465	-0.0769973	0.115429	0.249066	0.1688	0.257739	0.776699	-0.276841	0.00294082	0.0600917
X15486.126	Amiloride-sensitive amine oxidase [copper-containing]	ABP1	P19801	26	AOC1	0.0296948	0.525426	0.744543	-0.0182106	0.717994	0.824003	0.281532	0.0676761	0.649791	-0.101118	0.303597	0.742913
X15487.164	Liver carboxylesterase 1	carboxylesterase, liver	P23141	1066	CES1	-0.140471	8.92845e-05	0.00206983	-0.0925208	0.0195003	0.0697242	0.0699356	0.566312	0.897441	-0.155676	0.0366381	0.298481
X15491.20	Endosialin	CD248	Q9HCU0	57124	CD248	0.0699325	0.0968736	0.285606	0.0881088	0.0547442	0.14763	0.0408863	0.769109	0.950525	-0.0290873	0.740336	0.93189
X15492.1	Cysteine-rich motor neuron 1 protein:Extracellular domain	CRIM1:ECD	Q9NZV1	51232	CRIM1	0.0101159	0.782957	0.901119	0.103544	0.005257	0.0259589	0.0683787	0.576399	0.900647	-0.0064487	0.92975	0.980915
X15494.11	Fibroblast growth factor-binding protein 1	FGFP1	Q14512	9982	FGFBP1	0.174706	6.85036e-05	0.00167752	0.180145	0.000114477	0.00115827	0.113969	0.434705	0.857125	0.0942355	0.297322	0.738946
X15497.9	Heparan sulfate glucosamine 3-O-sulfotransferase 1	HS3S1	O14792	9957	HS3ST1	-0.0218195	0.575748	0.780987	0.0627313	0.121868	0.257752	-0.131885	0.31092	0.809514	-0.0963138	0.220246	0.668676
X15503.15	Left-right determination factor 2	Lefty-A	O00292	7044	LEFTY2	0.166782	1.01705e-05	0.000345347	0.249906	1.63312e-09	6.06181e-08	-0.00454441	0.970977	0.989702	0.237057	0.00246454	0.0539216
X15503.20	Left-right determination factor 2	Lefty-A	O00292	7044	LEFTY2	0.189714	1.81127e-05	0.000559208	0.0807105	0.0851977	0.200893	0.0215397	0.882719	0.980779	0.046241	0.611548	0.900676
X15504.39	Baculoviral IAP repeat-containing protein 7 Isoform beta	Livin B	Q96CA5	79444	BIRC7	-0.0180496	0.68864	0.846954	-0.122404	0.00945156	0.0408414	0.0639388	0.654401	0.925642	-0.191446	0.0321766	0.279672
X15506.34	Low-density lipoprotein receptor-related protein 12	LRP12	Q9Y561	29967	LRP12	-0.0657175	0.168341	0.402981	-0.0286361	0.581722	0.723675	0.0138271	0.929981	0.984878	-0.104495	0.290536	0.732401
X15509.2	Alpha-N-acetylglucosaminidase	NAG	P54802	4669	NAGLU	-0.0533344	0.228147	0.478074	0.0452834	0.342897	0.514209	-0.189842	0.196241	0.752069	0.00845631	0.926006	0.980782
X15511.37	Neuronal pentraxin receptor	NPTXR	O95502	23467	NPTXR	-0.291135	1.21666e-12	2.17255e-10	-0.135596	0.00201999	0.0123919	-0.251706	0.0676637	0.649791	-0.19991	0.0192204	0.209687
X15513.108	Prostasin	Prostasin	Q16651	5652	PRSS8	0.0212619	0.612559	0.805249	0.00399144	0.928767	0.96136	0.190756	0.176845	0.732438	-0.0273347	0.756955	0.935481
X15514.26	Cholinesterase	Pseudocholinesterase	P06276	590	BCHE	-0.090077	0.0481382	0.187529	-0.22414	7.10307e-06	0.00010337	0.211606	0.160443	0.728473	-0.289235	0.00238626	0.0534351
X15515.2	Serum amyloid A-1 protein	SAA	P0DJI8	6288	SAA1	-0.0430622	0.331262	0.583328	0.276654	1.03362e-08	3.16164e-07	-0.00719802	0.959569	0.989356	0.164206	0.0740462	0.418855
X15516.12	Serum amyloid A-4 protein	SAA-4	P35542	6291	SAA4	-0.0835083	0.0773895	0.249421	-0.0633427	0.206817	0.369109	-0.111433	0.45742	0.861921	0.0103887	0.915151	0.980127
X15521.4	Calsyntenin-1	Alcadein alpha-1	O94985	22883	CLSTN1	-0.101476	0.0228593	0.118829	-0.103832	0.0350486	0.106663	-0.213714	0.170218	0.728575	-0.162374	0.0871705	0.450063
X15522.2	Golgi-associated plant pathogenesis-related protein 1	GAPR1	Q9H4G4	152007	GLIPR2	0.00967256	0.830956	0.923373	-0.0714187	0.136385	0.278546	-0.0570423	0.704004	0.934069	-0.254002	0.00680943	0.106108
X15523.9	Delta-aminolevulinic acid dehydratase	HEM2	P13716	210	ALAD	-0.0534087	0.171693	0.406585	-0.0778963	0.0702526	0.175154	-0.0566633	0.666421	0.928904	-0.0490567	0.543948	0.879133
X15525.294	Alcohol dehydrogenase 1C	ADH1G	P00326	126	ADH1C	-0.154566	0.000644314	0.00996952	-0.242834	8.70298e-07	1.59281e-05	0.131521	0.408179	0.842677	-0.373742	9.3224e-05	0.00592241
X15526.33	Glutathione synthetase	GSHB	P48637	2937	GSS	-0.0343395	0.444116	0.68414	-0.164984	0.000599991	0.00465275	-0.179597	0.235996	0.76558	-0.27444	0.00411487	0.0754252
X15527.90	Dihydrolipoyl dehydrogenase, mitochondrial	DLDH	P09622	1738	DLD	0.147932	0.00114741	0.0149821	-0.0264687	0.588124	0.728485	-0.0478147	0.746785	0.946027	-0.100559	0.295819	0.738096
X15530.33	Ephrin type-B receptor 4	EphB4	P54760	2050	EPHB4	0.153609	9.56296e-06	0.000330848	0.20706	3.74518e-08	9.97758e-07	0.303535	0.0128993	0.540684	0.22431	0.00294683	0.0600917
X15533.97	Macrophage scavenger receptor types I and II:Extracellular domain	Macrophage scavenger receptor:ECD	P21757	4481	MSR1	0.0869386	0.0236824	0.121107	0.352857	1.10589e-16	1.69921e-14	0.17814	0.173328	0.731551	0.217272	0.00738932	0.110957
X15534.26	Malate dehydrogenase, mitochondrial	Malate dehydrogenase 2	P40926	4191	MDH2	0.00231158	0.93456	0.971925	-0.0421137	0.158819	0.310083	0.025791	0.782189	0.954451	0.0108855	0.850434	0.966339
X15535.3	Serine protease 27	Marapsin	Q9BQR3	83886	PRSS27	0.11782	0.00680909	0.0530515	0.105556	0.0222916	0.0764301	-0.0738382	0.595366	0.907055	0.158705	0.0686974	0.405616
X15539.15	SLIT and NTRK-like protein 1	SLIK1	Q96PX8	114798	SLITRK1	0.0101467	0.792423	0.905959	0.0676509	0.096674	0.218515	-0.154183	0.243591	0.772267	0.135116	0.0907616	0.459182
X15540.6	Vimentin	Vimentin	P08670	7431	VIM	0.0468261	0.243191	0.492994	0.128812	0.00629744	0.0296347	-0.0408996	0.766994	0.949509	0.0903219	0.294807	0.736406
X15542.19	Creatine kinase U-type, mitochondrial	KCRU	P12532	1159	CKMT1A	0.0373366	0.415221	0.659238	-0.0337915	0.523374	0.676302	-0.038845	0.79959	0.959368	0.0775419	0.441678	0.830574
X15544.25	Kallikrein-14	kallikrein 14	Q9P0G3	43847	KLK14	0.170061	5.17842e-05	0.001321	0.0814846	0.0763678	0.185774	-0.0319179	0.819631	0.964779	0.0946441	0.275488	0.719219
X15545.13	Calcineurin subunit B type 1	Calcineurin B a	P63098	5534	PPP3R1	-0.00927438	0.825376	0.920379	0.134064	0.00223644	0.0134819	-0.262145	0.0649546	0.649791	0.00137088	0.987473	0.997437
X15548.35	D-3-phosphoglycerate dehydrogenase	SERA	O43175	26227	PHGDH	-0.512454	5.06763e-31	4.18523e-28	-0.00099847	0.983147	0.99004	-0.268497	0.0763345	0.66362	-0.0764966	0.402432	0.808167
X15553.22	Acetylcholinesterase	ACES	P22303	43	ACHE	0.103454	0.016812	0.0977792	0.100873	0.0258933	0.0856669	-0.220023	0.112501	0.687071	0.00621614	0.942175	0.983157
X15556.49	Alpha-amylase 2B	Alpha-amylase 2B	P19961	280	AMY2B	0.0896291	0.0517091	0.19612	-0.0167262	0.733872	0.833982	0.00259412	0.986299	0.99467	0.0941935	0.320142	0.75542
X15558.63	Glutamyl aminopeptidase	AMPE	Q07075	2028	ENPEP	0.0476693	0.282083	0.533407	-0.0286593	0.552375	0.700219	0.152395	0.315271	0.811215	0.022062	0.8135	0.953724
X15559.5	Anthrax toxin receptor 2	ANTR2	P58335	118429	ANTXR2	-0.00417704	0.921599	0.967846	-0.229558	1.01966e-06	1.84573e-05	-0.0756405	0.596633	0.907314	-0.384735	1.93013e-05	0.00187535
X15560.52	Transcobalamin-2	Apo-TC II	P20062	6948	TCN2	-0.00688032	0.882941	0.949767	-0.0160701	0.747898	0.844533	0.301516	0.0507074	0.624348	0.0550553	0.567387	0.885306
X15562.24	Beta-glucuronidase	BGLR	P08236	2990	GUSB	-0.197461	9.83132e-06	0.00033831	-0.152665	0.00146445	0.00958935	0.296521	0.0464146	0.613859	-0.276076	0.00305804	0.061977
X15565.102	Mucin-16	CA125	Q8WXI7	94025	MUC16	-0.00988457	0.822483	0.919337	0.111863	0.0164666	0.0619559	0.0262719	0.853529	0.974972	0.0550136	0.542212	0.879037
X15566.10	Calponin-1	Calponin-1	P51911	1264	CNN1	0.205219	2.1798e-06	9.53772e-05	0.402955	7.81799e-17	1.25984e-14	-0.163468	0.255395	0.776181	0.32147	0.000584888	0.0229288
X15567.2	T-cell surface glycoprotein CD3 zeta chain	CD3-zeta	P20963	919	CD247	-0.00979729	0.829751	0.922923	-0.104203	0.0337171	0.104098	0.183357	0.206362	0.757452	0.136083	0.146943	0.569748
X15569.15	Collagen Type II	Collagen II	P02458	1280	COL2A1	0.00968223	0.832469	0.923459	0.0134833	0.784329	0.870203	0.270454	0.0694727	0.656249	-0.00155298	0.986775	0.997437
X15570.99	Complement receptor type 2	Complement receptor type 2	P20023	1380	CR2	0.0335093	0.460166	0.698282	-0.174523	0.000358028	0.0030288	-0.159616	0.28608	0.799967	-0.0320348	0.731784	0.928669
X15573.110	Neurocan core protein	CSPG3	O14594	1463	NCAN	0.151137	0.000231065	0.00442506	0.0869837	0.0450465	0.128534	-0.343795	0.0114706	0.521516	0.0942951	0.252399	0.700843
X15574.37	Cyclin-A2	Cyclin A	P20248	890	CCNA2	-0.0491055	0.279971	0.532002	-0.0612611	0.194041	0.354152	-0.0333435	0.82691	0.965902	-0.124624	0.183031	0.619591
X15576.158	Eosinophil cationic protein	ECP	P12724	6037	RNASE3	-0.0237543	0.582683	0.78589	0.0305912	0.534535	0.684566	-0.0574725	0.697774	0.933833	-0.0701314	0.453825	0.838682
X15579.26	Ectonucleotide pyrophosphatase/phosphodiesterase family member 6	ENPP6	Q6UWR7	133121	ENPP6	0.0213759	0.608764	0.802495	-0.0436135	0.340902	0.512554	0.0856202	0.533953	0.891782	-0.0545106	0.519227	0.873801
X15580.2	Ephrin type-A receptor 7	EPHA7	Q15375	2045	EPHA7	0.0750907	0.0759311	0.246767	0.0303285	0.472545	0.634059	0.0323337	0.815336	0.963533	0.156462	0.0716676	0.413132
X15581.16	Fibronectin type 3 and ankyrin repeat domains protein 1	FANK1	Q8TC84	92565	FANK1	-0.120462	0.00678381	0.052917	-0.114832	0.0190464	0.0687119	0.292197	0.0514556	0.6299	-0.235263	0.0112006	0.150238
X15582.25	Ficolin-1	FCN1	O00602	2219	FCN1	0.0168969	0.69949	0.853184	0.0383345	0.422318	0.589159	-0.130463	0.368373	0.830772	0.0717325	0.427637	0.823732
X15583.18	Fc receptor-like B	FCRLB	Q6BAA4	127943	FCRLB	-0.124892	0.00772534	0.0580256	-0.0524611	0.292275	0.462973	-0.119094	0.455748	0.860526	-0.0601529	0.53353	0.875784
X15584.9	Complement factor H-related protein 2	FHR2	P36980	3080	CFHR2	0.0905561	0.0523378	0.197774	0.188676	0.000216488	0.0019756	0.330807	0.033058	0.592654	0.133714	0.158156	0.588204
X15585.304	Fibulin-5	fibulin 5	Q9UBX5	10516	FBLN5	0.0379039	0.397342	0.644175	0.139517	0.00358972	0.0195204	0.0988989	0.500337	0.879096	0.112949	0.211036	0.657076
X15587.20	Folate receptor beta	FOLR2	P14207	2350	FOLR2	-0.00990194	0.808429	0.912465	0.250119	2.62732e-08	7.32435e-07	0.0726214	0.600473	0.907314	0.110479	0.199108	0.639707
X15588.17	Alpha-galactosidase A	galactosidase, alpha	P06280	2717	GLA	-0.0100655	0.826053	0.920701	-0.0889704	0.07114	0.176706	0.097203	0.529702	0.890258	-0.15561	0.103837	0.487598
X15589.1	Vitamin D-binding protein	Gc-Globulin, Mixed Type	P02774	2638	GC	0.0394498	0.368786	0.618839	-0.128126	0.00792061	0.0353352	-0.252481	0.0895841	0.671068	0.00428588	0.962216	0.99117
X15591.28	Glutathione peroxidase 1	Glutathione peroxidase	P07203	2876	GPX1	-0.0214188	0.550984	0.764551	-0.0879442	0.0225283	0.0768824	-0.0994543	0.402353	0.839538	-0.0781911	0.291287	0.733594
X15594.47	Serine protease HTRA1	HTRA1	Q92743	5654	HTRA1	-0.191138	1.93502e-05	0.000594637	0.134906	0.00579184	0.0279932	0.193656	0.20028	0.754353	-0.0191594	0.837066	0.963083
X15596.7	Protein HEXIM1	HEXI1	O94992	10614	HEXIM1	-0.0342176	0.208915	0.457275	-0.0257248	0.342325	0.513799	0.0292757	0.746754	0.946027	-0.0433742	0.43272	0.827644
X15602.43	Interleukin-6 receptor subunit alpha	IL-6 sRa	P08887	3570	IL6R	0.00362668	0.936443	0.972586	-0.00511672	0.915669	0.954232	-0.0879129	0.557418	0.894442	-0.166604	0.0757767	0.421783
X15603.20	Integrin alpha-2	Integrin alpha-2	P17301	3673	ITGA2	0.0141209	0.749334	0.88408	-0.00259653	0.956948	0.977967	-0.189742	0.20049	0.754353	-0.146881	0.118466	0.51732
X15604.18	Mitogen-activated protein kinase 9	JNK2	P45984	5601	MAPK9	0.0323662	0.422074	0.664918	0.038054	0.338675	0.510175	-0.26251	0.0486624	0.621789	-0.0478745	0.56503	0.884855
X15606.19	Keratin, type I cytoskeletal 19	Keratin 19	P08727	3880	KRT19	-0.0954815	0.0288117	0.138242	-0.0411713	0.361211	0.533421	0.193137	0.181333	0.732438	0.0404538	0.643672	0.909094
X15607.56	Pyruvate kinase PKLR	KPYR	P30613	5313	PKLR	-0.0440694	0.324988	0.576119	-0.160067	0.000896635	0.00645323	0.234097	0.12356	0.692186	-0.0949707	0.307385	0.7464
X15608.5	Ribosomal protein S6 kinase beta-1	KS6B1	P23443	6198	RPS6KB1	0.105855	0.0177876	0.101628	-0.0253774	0.574288	0.717398	0.156028	0.299703	0.806244	-0.0243252	0.794717	0.947625
X15610.72	Cytosol aminopeptidase	LAP	P28838	51056	LAP3	0.106062	0.00560961	0.0469148	0.0809807	0.0262864	0.0867939	-0.0594796	0.626672	0.917673	0.0996482	0.185476	0.624269
X15612.5	Protein lin-7 homolog B	LIN7B	Q9HAP6	64130	LIN7B	0.0856626	0.0505478	0.19383	0.0490561	0.261444	0.432042	-0.0944507	0.519662	0.888405	0.0516482	0.564003	0.884855
X15613.16	Pancreatic triacylglycerol lipase	LIPP	P16233	5406	PNLIP	0.234017	4.79422e-07	2.73064e-05	-0.00973274	0.84542	0.907358	0.224054	0.140219	0.713215	-0.111522	0.236084	0.687424
X15614.168	Leukocyte immunoglobulin-like receptor subfamily A member 2	LIRA2	Q8N149	11027	LILRA2	-0.0698823	0.119426	0.326458	-0.00253625	0.957489	0.978369	-0.254445	0.0841469	0.66362	0.00121459	0.989372	0.99746
X15615.8	Leukocyte immunoglobulin-like receptor subfamily B member 3	LIRB3	O75022	102725035	LILRB3	-0.0524844	0.268587	0.519482	-0.0122159	0.812856	0.886813	-0.0980468	0.534641	0.891782	-0.109945	0.266755	0.711526
X15617.8	Cytokine SCM-1 beta	lymphotactin beta	Q9UBD3	6846	XCL2	0.00840468	0.856964	0.936877	-0.0424438	0.391877	0.560876	0.187083	0.250367	0.774427	-0.00433784	0.964834	0.991702
X15620.4	Neuroligin-1	NLGN1	Q8N2Q7	22871	NLGN1	0.113522	0.00534834	0.0454298	0.208925	1.08711e-06	1.94649e-05	0.0398592	0.767414	0.949559	0.090121	0.277504	0.720014
X15622.13	Opioid-binding protein/cell adhesion molecule	OBCAM	Q14982	4978	OPCML	-0.0442743	0.224654	0.474972	0.164598	2.46112e-05	0.000307966	-0.144091	0.233704	0.76558	-0.0519535	0.483885	0.856423
X15623.1	Programmed cell death protein 1	PD-1	Q15116	5133	PDCD1	-0.000448847	0.991615	0.996331	0.0149935	0.74298	0.840313	0.0206562	0.88385	0.980779	0.0851586	0.340596	0.768297
X15626.223	Basement membrane-specific heparan sulfate proteoglycan core protein	Perlecan	P98160	3339	HSPG2	0.152029	0.000211631	0.00410043	0.172009	0.000149205	0.00144757	-0.0257224	0.850853	0.973865	0.149645	0.0837699	0.44101
X15627.83	RAC-alpha serine/threonine-protein kinase	PKB	P31749	207	AKT1	-0.000259803	0.992569	0.996331	-0.0384397	0.164217	0.317247	-0.084725	0.364034	0.829087	-0.0364493	0.519777	0.873801
X15631.18	Pregnancy-specific beta-1-glycoprotein 1	PSG1	P11464	5669	PSG1	-0.021548	0.636237	0.818569	0.0705344	0.154649	0.304732	0.174705	0.250825	0.775118	0.136075	0.147409	0.571221
X15633.6	Retinol-binding protein 4	RBP	P02753	5950	RBP4	-0.0174324	0.698299	0.852645	0.0179454	0.71705	0.823349	0.0292323	0.84806	0.972978	0.0089823	0.92514	0.980626
X15634.139	Slit homolog 1 protein	SLIT1	O75093	6585	SLIT1	-0.0658541	0.141753	0.363855	-0.0935012	0.0473142	0.132904	0.0536799	0.73076	0.940925	-0.110407	0.232232	0.683777
X15635.4	SPARC-related modular calcium-binding protein 2	SMOC2	Q9H3U7	64094	SMOC2	0.0867903	0.0305576	0.143493	0.214024	1.62302e-06	2.80715e-05	0.0689947	0.610236	0.911543	0.112985	0.18644	0.624504
X15636.49	VPS10 domain-containing receptor SorCS1	SORC1	Q8WY21	114815	SORCS1	0.0532301	0.169773	0.404505	0.151764	0.000136119	0.00134229	-0.044591	0.725832	0.93957	-0.0936557	0.240207	0.689754
X15637.38	VPS10 domain-containing receptor SorCS3	SORC3	Q9UPU3	22986	SORCS3	-0.151161	0.000156307	0.00314854	-0.13682	0.00119877	0.00820752	-0.185371	0.161532	0.728473	-0.200503	0.0151769	0.180349
X15640.54	Transgelin	TAGL	Q01995	6876	TAGLN	0.155467	2.16246e-06	9.53772e-05	0.573635	1.00097e-49	3.3067e-46	0.17438	0.120428	0.68931	0.437075	4.20962e-10	5.56259e-07
X15641.20	Tomoregulin-1	TEFF1	Q8IYR6	100526694	TMEFF1	-0.0719829	0.10232	0.295247	0.0734168	0.122742	0.258927	-0.179899	0.227181	0.76558	0.0441835	0.634682	0.907847
X15644.1	Biotinidase	Biotinidase	P43251	686	BTD	-0.191035	2.97142e-05	0.000857301	-0.256507	1.21134e-07	2.92093e-06	-0.133974	0.381015	0.83332	-0.515719	4.86125e-08	1.78435e-05
X15653.9	Collagen alpha-1(X) chain	COAA1	Q03692	1300	COL10A1	0.118399	0.00447554	0.0402311	0.307003	1.96211e-11	1.08031e-09	-0.0934268	0.501132	0.879096	0.325618	0.000119305	0.0073668
X15666.21	Bone morphogenetic protein 2	BMP-2	P12643	650	BMP2	-0.0161859	0.725413	0.869386	-0.0901567	0.0611485	0.159687	-0.0674862	0.669189	0.92945	-0.0223841	0.816052	0.954107
X15667.39	Bone morphogenetic protein 4	BMP-4	P12644	652	BMP4	0.11063	0.00475239	0.0421464	-0.0199351	0.637782	0.765176	-0.130167	0.318114	0.811812	-0.13009	0.10532	0.491768
X15668.19	Bone morphogenetic protein 8B	BMP-8	P34820	656	BMP8B	0.0637168	0.0282299	0.136341	0.076352	0.0116016	0.0480596	-0.207786	0.0308418	0.590011	-0.0270315	0.642557	0.909031
X15669.7	Serine/threonine-protein kinase B-raf	BRAF1	P15056	673	BRAF	0.0561777	0.123511	0.333758	0.0133632	0.716508	0.823013	-0.113481	0.352232	0.82528	0.0253131	0.741354	0.932266
X15670.15	Complement C1q-like protein 2	C1QL2	Q7Z5L3	165257	C1QL2	-0.00134624	0.971391	0.987838	0.0757573	0.0597337	0.157423	-0.24045	0.0587284	0.638518	-0.0889696	0.26135	0.70681
X15674.3	B-cell antigen receptor complex-associated protein alpha chain	CD79A	P11912	973	CD79A	-0.0638051	0.177935	0.414742	0.0559765	0.268088	0.438864	-0.166628	0.292788	0.802679	-0.0641173	0.519922	0.873801
X15678.71	Dickkopf-related protein 2	DKK2	Q9UBU2	27123	DKK2	-0.0160592	0.715041	0.862336	0.154533	0.00121455	0.0082898	-0.0613183	0.680892	0.931758	0.102528	0.266241	0.710728
X15686.49	Inhibin beta C chain	INHBC	P55103	3626	INHBC	-0.064175	0.172763	0.40795	-0.0143369	0.776035	0.864049	0.167535	0.300734	0.806882	0.00322889	0.973598	0.994368
X15688.30	Protein ERGIC-53	Mannose-binding lectin	P49257	3998	LMAN1	0.132389	0.00144305	0.0176831	0.0554236	0.201866	0.362634	-0.0752627	0.580663	0.902479	-0.0295861	0.732428	0.928669
X15692.300	Nodal homolog	NODAL	Q96S42	4838	NODAL	-0.133233	0.00237936	0.0261571	-0.167465	0.000163452	0.00156285	0.0124821	0.933207	0.984878	-0.105244	0.239611	0.689754
X15693.9	Progesterone receptor	PgR	P06401	5241	PGR	0.0472915	0.158461	0.38733	0.124864	0.000593278	0.00461152	-0.00503218	0.965027	0.989356	0.0415307	0.554612	0.882969
X15698.6	Alpha-taxilin	TXLNA	P40222	200081	TXLNA	0.0269596	0.561567	0.771688	0.167747	0.0010918	0.00760919	0.162757	0.301283	0.806882	-0.0555682	0.567624	0.885306
X16035.8	Vascular endothelial growth factor receptor 3	VEGF sR3	P35916	2324	FLT4	0.000370692	0.993379	0.996395	-0.00648142	0.891289	0.938595	0.100922	0.512106	0.885144	-0.108561	0.250208	0.698109
X16043.30	SHC-transforming protein 1:Phosphotyrosine Interaction Domain	SHC1:PID	P29353	6464	SHC1	0.00768709	0.783721	0.901314	-0.0280375	0.302209	0.473937	0.0137218	0.880374	0.980779	-0.0660579	0.239287	0.689591
X16055.3	Complement factor H-related protein 5	complement factor H-related 5	Q9BXR6	81494	CFHR5	-0.0431847	0.34969	0.60178	-0.122682	0.0147392	0.057351	-0.132843	0.392111	0.834415	-0.0754079	0.433241	0.827752
X16057.6	Cation-independent mannose-6-phosphate receptor	IGF-II receptor	P11717	3482	IGF2R	0.108552	0.0177159	0.101429	0.0414475	0.41086	0.5786	0.0258534	0.867188	0.9799	0.0370094	0.699653	0.920335
X16060.99	Nidogen-2	NID2	Q14112	22795	NID2	-0.0436981	0.343778	0.594904	-0.0124998	0.801493	0.880816	-0.0624419	0.680321	0.931758	-0.0617794	0.533294	0.875784
X16070.7	Wnt inhibitory factor 1	WIF-1	Q9Y5W5	11197	WIF1	0.0888633	0.0402113	0.169436	0.06426	0.16158	0.314309	-0.259058	0.0716562	0.657545	0.040176	0.653981	0.911512
X16074.12	GRB2-related adapter protein 2	GRB2-related adapter protein 2	O75791	9402	GRAP2	0.0531706	0.181483	0.419805	0.0975276	0.0363962	0.109753	-0.0741243	0.567607	0.89756	0.117345	0.16322	0.5958
X16079.2	Tyrosine-protein kinase Tec	TEC	P42680	7006	TEC	0.00347493	0.923395	0.968577	0.0399884	0.303697	0.475706	-0.129114	0.296236	0.804071	0.0416138	0.588014	0.891875
X16288.17	Ephrin type-A receptor 4	EPHA4	P54764	2043	EPHA4	0.0774217	0.0590016	0.211344	0.0513253	0.241802	0.410068	0.0534927	0.70021	0.934069	0.00901679	0.917474	0.98017
X16292.288	Gastric inhibitory polypeptide	GIP	P09681	2695	GIP	-0.00755569	0.868991	0.942298	0.025342	0.605939	0.742202	0.209184	0.164153	0.728473	0.195596	0.0386319	0.304032
X16293.1	Somatoliberin	Growth hormone-releasing factor	P01286	2691	GHRH	-0.0540539	0.249097	0.499677	0.0306184	0.561152	0.707544	-0.0639838	0.690957	0.932751	0.0542107	0.587977	0.891875
X16296.43	Leucine-rich repeat-containing G-protein coupled receptor 5	LGR5	O75473	8549	LGR5	0.0123174	0.752529	0.88508	-0.0061224	0.888286	0.936938	0.31928	0.011247	0.516755	0.00577221	0.94247	0.983157
X16297.14	Roundabout homolog 4	ROBO4	Q8WZ75	54538	ROBO4	-0.0792016	0.0897544	0.272898	-0.0585046	0.249341	0.419798	-0.0104823	0.945301	0.986979	0.0351125	0.723153	0.927518
X16298.84	Group IID secretory phospholipase A2	sPLA(2)-IID	Q9UNK4	26279	PLA2G2D	0.00720447	0.871914	0.94377	-0.116136	0.0160026	0.0607987	0.0532608	0.711927	0.935921	-0.0657249	0.475873	0.851136
X16300.4	Triggering receptor expressed on myeloid cells 2	TREM2	Q9NZC2	54209	TREM2	0.0201175	0.624231	0.813344	0.299189	8.33389e-12	4.96054e-10	0.048982	0.715128	0.937418	0.215377	0.00974166	0.136652
X16302.11	BPI fold-containing family A member 2	SPLC2	Q96DR5	140683	BPIFA2	-0.0772599	0.0683601	0.232028	-0.0831025	0.067356	0.17031	0.268985	0.0550406	0.636461	-0.0540579	0.536188	0.877313
X16305.10	Cadherin-11:Extracellular domain	Cadherin-11:ECD	P55287	1009	CDH11	-0.0671313	0.14428	0.367203	-0.0695322	0.155771	0.306212	-0.249472	0.100626	0.681169	-0.160395	0.0954539	0.471348
X16307.22	Netrin receptor UNC5D	UNC5H4	Q6UXZ4	137970	UNC5D	0.110609	0.00322434	0.0321778	0.168957	3.24196e-05	0.000389448	-0.0370175	0.774875	0.952838	0.181464	0.0238317	0.242988
X16308.14	B- and T-lymphocyte attenuator	BTLA	Q7Z6A9	151888	BTLA	0.089243	0.00488523	0.0428073	0.125772	0.000143749	0.00140081	0.0189499	0.850231	0.973865	0.0937727	0.13454	0.548248
X16309.30	Dickkopf-like protein 1	Soggy-1	Q9UK85	27120	DKKL1	0.0960696	0.0127654	0.0822035	0.038909	0.334987	0.506416	0.233105	0.0711407	0.656249	0.023287	0.765974	0.939281
X16312.45	Cadherin-6	Cadherin-6	P55285	1004	CDH6	0.0167741	0.621936	0.812563	-0.00866366	0.809611	0.884733	0.304743	0.00617062	0.496724	0.0336142	0.622037	0.90235
X16315.105	Vascular endothelial growth factor receptor 1	VEGF sR1	P17948	2321	FLT1	0.0423549	0.350193	0.602063	-0.0658941	0.185141	0.343217	0.233243	0.140765	0.713215	-0.0457496	0.631831	0.906824
X16317.20	Desmoglein-3	Desmoglein-3	P32926	1830	DSG3	-0.16353	0.00034019	0.00605831	-0.0823446	0.0993725	0.222653	-0.146938	0.326687	0.814262	-0.192506	0.0483065	0.340984
X16318.12	Serine/threonine-protein kinase receptor R3	ALK-1	P37023	94	ACVRL1	-0.0119843	0.755069	0.886748	0.0278437	0.493223	0.651112	0.230821	0.0793581	0.66362	0.0123558	0.877484	0.971171
X16320.139	CD320 antigen	CD320	Q9NPF0	51293	CD320	0.113201	0.0142753	0.0884777	0.0589371	0.237822	0.406019	-0.104207	0.512498	0.885144	0.178091	0.0754372	0.421783
X16322.10	Marginal zone B- and B1-cell-specific protein	PACAP	Q8WU39	51237	MZB1	-0.00249809	0.953749	0.981218	0.0987738	0.0338605	0.104258	0.000957156	0.994711	0.997883	0.0703121	0.436787	0.828919
X16323.8	Neurexin-3	NRX3A	Q9Y4C0	9369	NRXN3	0.215243	8.84577e-09	7.95047e-07	0.22976	8.87501e-09	2.75292e-07	0.0849127	0.505872	0.880866	0.289612	0.0002375	0.0118876
X16324.38	Toll-like receptor 1:Extracellular domain	TLR1:ECD	Q15399	7096	TLR1	-0.0265126	0.358392	0.609653	0.073259	0.0134322	0.0536417	0.156777	0.0846617	0.66362	-0.0210816	0.7097	0.922288
X16536.3	High mobility group protein HMG-I/HMG-Y	HMGA1	P17096	3159	HMGA1	0.090649	0.0455951	0.181932	-0.0239196	0.618363	0.751568	-0.145134	0.328019	0.814744	0.124762	0.178319	0.615867
X16551.14	Signal transducer and activator of transcription 5B	STA5B	P51692	6777	STAT5B	0.0769391	0.0417153	0.172763	0.111548	0.004891	0.0246908	-0.182163	0.14095	0.713607	0.0351479	0.650195	0.910803
X16558.2	Myocilin	MYOC	Q99972	4653	MYOC	0.106216	0.0129885	0.0830734	-0.0244294	0.597306	0.735119	-0.113812	0.429928	0.853637	0.0361661	0.689531	0.917394
X16585.16	N-acetyllactosaminide beta-1,3-N-acetylglucosaminyltransferase 4	B3GN4	Q9C0J1	79369	B3GNT4	-0.0714078	0.0886873	0.271002	-0.0861525	0.0543839	0.146839	0.0516494	0.721793	0.938761	-0.0800033	0.36025	0.781761
X16591.71	Acidic mammalian chitinase	CHIA	Q9BZP6	27159	CHIA	0.0246928	0.501939	0.728793	-0.00107262	0.978418	0.988442	0.0948302	0.451204	0.859305	-0.0265602	0.724704	0.927693
X16593.3	FAS-associated death domain protein	FADD	Q13158	8772	FADD	-0.0337321	0.464859	0.701492	-0.116594	0.0216382	0.0748108	-0.18768	0.228832	0.76558	-0.219211	0.0257175	0.252536
X16594.44	Fas apoptotic inhibitory molecule 1	FAIM1	Q9NVQ4	55179	FAIM	-0.00176759	0.968327	0.987078	0.117337	0.0157689	0.0602923	0.111401	0.445679	0.858001	0.0985693	0.284439	0.726594
X16596.25	Glutaredoxin-3	GLRX3	O76003	10539	GLRX3	0.0108862	0.759592	0.888288	-0.181515	4.47176e-07	9.00759e-06	0.0121628	0.919031	0.98464	-0.149797	0.0423818	0.317115
X16597.11	Glutaredoxin-related protein 5, mitochondrial	GLRX5	Q86SX6	51218	GLRX5	0.0101145	0.830896	0.923373	0.0294461	0.556371	0.703934	-0.185848	0.222491	0.76558	-0.0927147	0.33669	0.767192
