## Supplementary Table for "Protein-based Diagnosis and Analysis of Co-pathologies Across Neurodegenerative Diseases: Large-Scale AI-Boosted CSF and Plasma Classification" (part 2 of 2)

### Sheet: ST3 (continued)
Supplementary Table 3: Plasma differential abundance analysis in clinical diagnosis (AD, PD, FTD, DLB)
X16599.38	GPN-loop GTPase 1	GPN1	Q9HCN4	11321	GPN1	0.0445385	0.223278	0.473732	0.0238472	0.527088	0.678712	0.0134766	0.909058	0.980964	0.125436	0.0935214	0.466178
X16605.2	Complement C1q and tumor necrosis factor-related protein 9A	C1T9A	P0C862	338872	C1QTNF9	-0.0622365	0.172339	0.40724	-0.0187548	0.701215	0.812175	0.240289	0.10522	0.681169	-0.114307	0.221437	0.669889
X16606.85	Aldose reductase	Aldose reductase	P15121	231	AKR1B1	0.133467	0.000627277	0.00981695	0.232807	5.06e-09	1.68845e-07	0.00721721	0.956009	0.988784	0.152273	0.058794	0.373025
X16607.78	Gelsolin	Gelsolin	P06396	2934	GSN	0.0945308	0.0306169	0.143567	-0.0323824	0.499217	0.655731	-0.0212335	0.88342	0.980779	0.0057232	0.94959	0.985111
X16609.106	Kin of IRRE-like protein 2	KIRR2	Q6UWL6	84063	KIRREL2	0.237864	8.90472e-09	7.95047e-07	0.118991	0.00602483	0.0287048	0.238265	0.0838999	0.66362	0.150316	0.0752492	0.421783
X16610.13	Low-density lipoprotein receptor-related protein 10	LRP10	Q7Z4F1	26020	LRP10	0.0907156	0.00699033	0.0540176	0.175	1.4529e-06	2.52613e-05	0.153612	0.175497	0.731551	0.156282	0.0245827	0.245715
X16613.3	Cadherin-17	CAD17	Q12864	1015	CDH17	0.000772835	0.986535	0.994755	0.0197185	0.687873	0.803393	-0.116912	0.438495	0.857127	0.000739057	0.993776	0.998765
X16614.27	R-spondin-1	RSPO1	Q2MKA7	284654	RSPO1	0.222824	6.69455e-12	1.0788e-09	0.482373	3.03638e-38	3.34357e-35	0.168003	0.132272	0.704041	0.392683	1.47129e-08	7.47753e-06
X16616.137	Beta-enolase	ENOB	P13929	2027	ENO3	-0.178815	3.78193e-05	0.00102468	-0.367101	1.96335e-14	2.05902e-12	-0.329345	0.0239255	0.567596	-0.267616	0.00348074	0.0675362
X16618.7	Early activation antigen CD69	CD69	Q07108	969	CD69	-0.0505838	0.257535	0.507757	-0.0134945	0.763893	0.856156	0.00902056	0.95077	0.987336	-0.0174734	0.850002	0.966339
X16620.26	Lymphocyte antigen 75	LY75	O60449	100526664	LY75	-0.0251082	0.563378	0.772899	0.0119505	0.799323	0.879606	0.0881948	0.540153	0.894209	-0.0381141	0.672824	0.913548
X16621.77	NAD(P)H-hydrate epimerase	AIBP	Q8NCW5	128240	NAXE	0.134011	0.000556792	0.00892895	0.121987	0.00149643	0.00975879	0.162884	0.203394	0.755504	0.0335445	0.676611	0.913548
X16746.12	Activin B	Activin B	P09529	3625	INHBB	0.0403267	0.311823	0.562133	0.126531	0.00406401	0.021575	0.116808	0.3792	0.83332	0.0338328	0.676736	0.913548
X16748.1	Bone morphogenetic protein 3	BMP-3	P12645	651	BMP3	0.00496373	0.867874	0.941242	0.120808	0.000258366	0.0022913	-0.0829878	0.408791	0.842708	0.0989654	0.110033	0.501458
X16749.79	Growth/differentiation factor 10	BMP-3b	P55107	2662	GDF10	0.0160719	0.607278	0.801656	0.0714101	0.034292	0.105233	-0.00620573	0.952639	0.987336	0.0570422	0.389882	0.800994
X16751.15	Natriuretic peptides B	BNP	P16860	4879	NPPB	0.019782	0.62799	0.814024	0.240154	2.9474e-08	8.0469e-07	0.0957691	0.472787	0.869948	0.169752	0.0424332	0.317115
X16753.46	Collagen alpha-2(VI) chain	CO6A2	P12110	1292	COL6A2	-0.00857024	0.836752	0.92612	0.135977	0.00114217	0.00789361	0.0851588	0.532636	0.891653	-0.0294161	0.732228	0.928669
X16754.40	Peripheral plasma membrane protein CASK	CSKP	O14936	8573	CASK	0.00524762	0.903593	0.958273	0.046084	0.328441	0.500337	0.1404	0.363461	0.829087	-0.0749588	0.395406	0.803559
X16755.195	Growth/differentiation factor 3	GDF-3	Q9NR23	9573	GDF3	-0.00957968	0.809012	0.912465	0.0710424	0.0855999	0.201553	-0.0555314	0.665792	0.928904	-0.00557344	0.944815	0.983364
X16756.30	Growth/differentiation factor 7	GDF7	Q7Z4P5	151449	GDF7	-0.0894552	0.0463737	0.183798	-0.0235024	0.62885	0.757762	-0.110049	0.459561	0.862949	0.0496014	0.596494	0.89447
X16758.96	Hepatoma-derived growth factor	HDGF	P51858	3068	HDGF	0.0682551	0.054056	0.201511	0.0744424	0.0664687	0.168907	0.0828391	0.495371	0.879096	0.0896593	0.232489	0.683777
X16760.2	Interleukin-26	IL-26	Q9NPH9	55801	IL26	0.0615789	0.159014	0.387964	-0.0829583	0.0772176	0.187496	-0.10339	0.474422	0.870447	-0.0392827	0.656885	0.912013
X16763.11	Leukocyte cell-derived chemotaxin-2	LECT2	O14960	3950	LECT2	-0.201973	2.02548e-06	9.16598e-05	-0.236536	3.82808e-07	7.90379e-06	-0.309139	0.0306536	0.590011	-0.323784	0.000292352	0.0137356
X16765.52	Platelet basic protein	PBP	P02775	5473	PPBP	-0.179354	2.17935e-05	0.000663546	-0.0728439	0.0935349	0.213393	-0.127574	0.373767	0.832753	-0.171094	0.0513584	0.349756
X16768.3	Junction plakoglobin	PLAK	P14923	3728	JUP	-0.0440143	0.319313	0.570807	-0.012723	0.789317	0.873099	-0.00478075	0.973176	0.990538	-0.151691	0.0911831	0.460542
X16769.20	Ras-related C3 botulinum toxin substrate 3	RAC3	P60763	5881	RAC3	-0.00503648	0.879408	0.949077	0.0835533	0.00930055	0.0403207	0.0628672	0.542234	0.894254	0.0943992	0.155853	0.586315
X16770.3	Lithostathine-1-beta	REG1B	P48304	5968	REG1B	0.137051	0.00181288	0.021162	0.248818	1.97005e-07	4.44236e-06	0.0232215	0.876266	0.980779	0.236786	0.010628	0.144782
X16773.29	Signal peptide, CUB and EGF-like domain-containing protein 3	SCUB3	Q8IX30	222663	SCUBE3	-0.0703002	0.11207	0.312163	-0.011602	0.799341	0.879606	0.0556341	0.706678	0.9346	0.0796593	0.386211	0.798652
X16780.6	Heat shock 70 kDa protein 1A	HSP 70	P0DMV8	3303	HSPA1A	-0.0242549	0.574864	0.780865	0.0999461	0.0371266	0.111549	-0.192127	0.194129	0.749128	-0.0159254	0.858832	0.967434
X16781.2	Cytosolic endo-beta-N-acetylglucosaminidase	ENASE	Q8NFI3	64772	ENGASE	0.00371031	0.9344	0.971925	-0.0655596	0.179977	0.336763	0.104133	0.491085	0.879091	-0.041413	0.659354	0.912517
X16785.45	Defensin-5	HD-5	Q01523	1670	DEFA5	0.184759	2.83278e-05	0.000837738	0.310301	2.12009e-10	9.03703e-09	0.212609	0.154601	0.726597	0.304479	0.00136719	0.0386027
X16792.4	Sialic acid-binding Ig-like lectin 5	Siglec-5	O15389	8778	SIGLEC5	-0.00566098	0.901155	0.956915	0.115636	0.0179831	0.0657888	-0.0275913	0.85524	0.975836	0.194696	0.0396118	0.307332
X16803.4	Calretinin	CALB2	P22676	794	CALB2	-0.125628	0.0078681	0.0587342	-0.00692489	0.89473	0.941168	0.00695737	0.966201	0.989356	-0.107326	0.28908	0.730559
X16805.5	cGMP-specific 3',5'-cyclic phosphodiesterase	PDE5A	O76074	8654	PDE5A	-0.004873	0.870188	0.942822	-0.0221743	0.471013	0.633031	-0.0464811	0.634638	0.920686	0.0050902	0.932762	0.981488
X16809.1	Nucleoside diphosphate kinase, mitochondrial	NDKM	O00746	4833	NME4	0.0168148	0.66777	0.836465	0.094229	0.0181881	0.0663549	0.180999	0.156577	0.728473	0.110817	0.174764	0.609967
X16810.3	Rab GDP dissociation inhibitor alpha	RhoGDI	P31150	2664	GDI1	0.0276758	0.438834	0.679529	0.0221052	0.547155	0.695871	-0.13112	0.26984	0.79168	-0.000276228	0.997018	0.999485
X16814.13	Four and a half LIM domains protein 1	SLIM 1	Q13642	2273	FHL1	0.0288073	0.438609	0.679458	0.064431	0.0979055	0.220321	-0.186613	0.129229	0.704041	0.0389057	0.621526	0.90235
X16818.200	CUB domain-containing protein 1	CDCP1	Q9H5V8	64866	CDCP1	0.110459	0.0041061	0.0378328	0.337579	2.42861e-15	3.20917e-13	0.00225957	0.98608	0.99467	0.246246	0.00239518	0.0534351
X16823.75	Apolipoprotein L3	APOL3	O95236	80833	APOL3	0.0131161	0.7722	0.894649	-0.0821097	0.0939669	0.213984	-0.266767	0.0809931	0.66362	-0.217555	0.0215708	0.225861
X16825.20	Ataxin-3	ATX3	P54252	4287	ATXN3	-0.0146407	0.66701	0.836465	-0.0756768	0.0445202	0.127281	-0.00455238	0.967708	0.989356	0.00110028	0.987388	0.997437
X16828.8	Collagen alpha-1(VI) chain	Collagen a1(VI)	P12109	1291	COL6A1	-0.015443	0.750257	0.884127	0.0347862	0.502385	0.658453	-0.113185	0.495935	0.879096	0.00204208	0.983396	0.99632
X16831.7	Docking protein 1	DOK1	Q99704	1796	DOK1	0.0408731	0.12514	0.336235	0.0634994	0.0246013	0.0822959	-0.0939121	0.283822	0.799967	0.0627969	0.254738	0.702445
X16836.1	Complement factor H-related protein 3	FHR3	Q02985	10878	CFHR3	-0.0269444	0.571091	0.778461	-0.00612907	0.903316	0.946884	-0.0257425	0.870388	0.980681	-0.127249	0.181181	0.618512
X16845.15	Myelin protein zero-like protein 1	MPZL1	O95297	9019	MPZL1	-0.0258094	0.550978	0.764551	-0.00408999	0.926565	0.960456	0.0716615	0.616133	0.913839	-0.00272978	0.975941	0.995135
X16847.39	Ras-related protein Rab-3B	RAB3B	P20337	5865	RAB3B	-0.0322363	0.478413	0.711427	-0.0364704	0.448616	0.613921	-0.244119	0.115987	0.68931	-0.110652	0.246011	0.694884
X16850.5	Regulator of G-protein signaling 5	RGS5	O15539	8490	RGS5	0.046918	0.227537	0.477691	0.119406	0.00448109	0.0232756	0.0246231	0.852449	0.974585	-0.0326226	0.692008	0.917394
X16851.50	Protein SCO2 homolog, mitochondrial	SCO2	O43819	9997	SCO2	-0.0788184	0.0569338	0.20748	0.0182855	0.691838	0.805601	-0.0809658	0.572366	0.898889	-0.124681	0.169502	0.603069
X16852.10	Na(+)/H(+) exchange regulatory cofactor NHE-RF3	NHRF3	Q5T2W1	5174	PDZK1	-0.0187385	0.616149	0.807597	0.0987729	0.0120584	0.0493153	0.0715461	0.566916	0.89756	0.0498674	0.509121	0.873801
X16853.5	Nicotinamide riboside kinase 1	NRK1	Q9NWW6	54981	NMRK1	-0.0504555	0.277661	0.528677	-0.0449375	0.341822	0.51351	-0.0720936	0.638512	0.921372	0.0136174	0.883377	0.971451
X16854.17	U6 snRNA-associated Sm-like protein LSm4	LSM4	Q9Y4Z0	25804	LSM4	0.0704415	0.0190124	0.106634	0.106563	0.000658437	0.00505261	-0.200445	0.0419987	0.605883	-0.0248007	0.683222	0.91433
X16856.79	Microtubule-associated protein RP/EB family member 2	MARE2	Q15555	10982	MAPRE2	0.0272332	0.395315	0.642205	0.0471814	0.160144	0.312299	-0.0466118	0.664019	0.928699	0.0868787	0.209034	0.653148
X16857.2	Ras-related protein Rab-2A	RAB2A	P61019	5862	RAB2A	-0.0132199	0.73873	0.877942	0.0243685	0.52765	0.679303	0.103851	0.439137	0.857127	0.0495274	0.550502	0.880776
X16858.384	Reticulocalbin-3	RCN3	Q96D15	57333	RCN3	0.0396444	0.358813	0.609754	0.0593687	0.205887	0.367748	-0.0147828	0.920268	0.98464	-0.0536373	0.561733	0.884855
X16859.100	Endophilin-B1	SHLB1	Q9Y371	51100	SH3GLB1	-0.0588857	0.213002	0.462802	-0.0610005	0.238702	0.406995	-0.0354257	0.833525	0.969173	-0.0893111	0.368298	0.788
X16863.47	N-acylneuraminate-9-phosphatase	NANP	Q8TBE9	140838	NANP	-0.0517768	0.262327	0.512174	-0.0208326	0.671348	0.792434	0.0627	0.691301	0.932751	0.0553493	0.562679	0.884855
X16865.62	TATA-binding protein-associated factor 2N	RBP56	Q92804	8148	TAF15	-0.01084	0.700161	0.853184	0.132819	5.57232e-06	8.34837e-05	-0.102666	0.259918	0.777443	0.0173578	0.762186	0.937584
X16867.76	Cyclin-dependent kinase 16	PCTK1	Q00536	5127	CDK16	-0.0991521	0.0111364	0.0746229	0.0104383	0.793896	0.876256	0.0319305	0.804874	0.961401	-0.170851	0.0360687	0.2964
X16872.248	Maleylacetoacetate isomerase	MAAI	O43708	2954	GSTZ1	-0.0862188	0.0581971	0.209884	-0.0551224	0.263954	0.435007	-0.0254652	0.86782	0.9799	-0.110109	0.2523	0.700843
X16875.13	Protein mago nashi homolog 2	MGN2	Q96A72	55110	MAGOHB	0.0252997	0.547199	0.761927	0.0575532	0.196491	0.356456	-0.0337042	0.805016	0.961401	0.0911034	0.284059	0.726594
X16877.19	Methionine-R-sulfoxide reductase B2, mitochondrial	MSRB2	Q9Y3D2	22921	MSRB2	0.00368056	0.935046	0.972103	0.0791698	0.0989977	0.222098	-0.0393783	0.793312	0.957351	-0.0634663	0.493729	0.861215
X16883.57	Ras-related protein Rab-4A	RAB4A	P20338	5867	RAB4A	-0.0133	0.710216	0.858967	0.157596	4.94782e-05	0.000559741	-0.0832492	0.475541	0.87081	0.178159	0.0195531	0.211091
X16885.49	Microtubule-associated protein RP/EB family member 3	MARE3	Q9UPY8	22924	MAPRE3	0.0355408	0.301641	0.551165	-0.0346034	0.373643	0.544718	-0.183846	0.108053	0.681169	0.0714466	0.323715	0.758889
X16887.29	Peptidyl-tRNA hydrolase 2, mitochondrial	PTH2	Q9Y3E5	51651	PTRH2	0.0952086	0.0414102	0.172074	0.169003	0.000989804	0.00703943	0.164476	0.287791	0.80099	-0.0158832	0.872879	0.971171
X16890.37	ADAMTS-like protein 1	ATL1	Q8N6G6	92949	ADAMTSL1	0.19605	9.82313e-10	1.0468e-07	0.404087	6.71244e-30	4.92767e-27	0.124319	0.259506	0.777242	0.319078	2.42531e-06	0.000410873
X16899.59	Oxysterol-binding protein-related protein 9	OSBL9	Q96SU4	114883	OSBPL9	0.046176	0.272993	0.523763	-0.0322695	0.507116	0.661928	0.0306115	0.82849	0.966767	-0.0219002	0.80568	0.94993
X16900.29	MAM domain-containing glycosylphosphatidylinositol anchor protein 1	MDGA1	Q8NFP4	266727	MDGA1	0.0717533	0.106039	0.301722	0.0451203	0.352334	0.523587	-0.138119	0.36235	0.829087	0.175328	0.0588617	0.373025
X16902.17	Lysosome-associated membrane glycoprotein 1	LAMP1	P11279	3916	LAMP1	-0.0637048	0.162007	0.393531	-0.059842	0.235974	0.403488	-0.0357101	0.817939	0.964306	-0.15539	0.100493	0.481828
X16907.3	Cell adhesion molecule 2	Nectin-like protein 3	Q8N3J6	253559	CADM2	-0.00127149	0.973535	0.989188	0.137722	0.000993298	0.00704911	-0.102258	0.423191	0.849855	0.106274	0.173086	0.608248
X16908.5	Oligodendrocyte-myelin glycoprotein	OMGP	P23515	4974	OMG	-0.137543	0.00171491	0.0202691	-0.103488	0.0283167	0.0913803	-0.315367	0.0339976	0.59267	-0.186813	0.0413338	0.314261
X16913.8	Ribonuclease T2	RNT2	O00584	8635	RNASET2	0.0850747	0.0267513	0.131704	0.17406	4.22867e-05	0.000496249	0.0401357	0.755708	0.94817	0.025714	0.750061	0.934777
X16914.104	Monocyte differentiation antigen CD14, soluble	sCD14	P08571	929	CD14	0.0762757	0.069712	0.235233	0.182808	4.78563e-05	0.00054989	-0.129708	0.368341	0.830772	0.232995	0.0093251	0.133937
X16915.153	Semaphorin-4A	SEM4A	Q9H3S1	64218	SEMA4A	-0.0376994	0.39963	0.646472	-0.0430552	0.374675	0.545334	-0.164776	0.26942	0.791487	-0.138826	0.13019	0.542006
X16916.19	SLIT and NTRK-like protein 6	SLIK6	Q9H5Y7	84189	SLITRK6	0.0990465	0.0220338	0.116742	0.0952425	0.039636	0.117223	-0.0236633	0.871385	0.980681	0.12607	0.166511	0.599859
X16918.198	Toll-like receptor 3	TLR3	O15455	7098	TLR3	-0.0710135	0.0935908	0.279446	-0.0867073	0.0508678	0.139628	-0.211884	0.133451	0.704842	-0.0715416	0.410952	0.813897
X16919.1	Acyl-CoA-binding protein	ACBP	P07108	1622	DBI	-0.0897354	0.012031	0.0782373	0.169137	1.02745e-06	1.85475e-05	0.0446153	0.703082	0.934069	0.0370348	0.606898	0.89888
X16922.53	Plexin-B3	PLXB3	Q9ULL4	5365	PLXNB3	0.0534776	0.231505	0.481143	0.0507243	0.293149	0.463741	-0.0716738	0.635583	0.920686	0.0229992	0.801737	0.948645
X16923.20	Profilin-2	Profilin II	P35080	5217	PFN2	-0.107057	0.0159761	0.0951797	-0.043522	0.340882	0.512554	0.0466096	0.752846	0.946983	-0.00804183	0.930868	0.980915
X16926.44	Alkaline phosphatase, tissue-nonspecific isozyme	Alkaline phosphatase, liver	P05186	249	ALPL	0.0124721	0.79561	0.907251	0.026376	0.601549	0.738908	-0.175485	0.259932	0.777443	0.0366688	0.698889	0.920335
X16927.9	Coagulation factor XIII	Coagulation factor XIII	P00488|P05160	2162|2165	F13A1|F13B	-0.0734518	0.122663	0.332353	-0.0932106	0.0700376	0.174684	-0.0941515	0.561316	0.895152	-0.0684551	0.487312	0.858792
X16932.5	Estrogen sulfotransferase	SULT 1E	P49888	6783	SULT1E1	0.0145961	0.743228	0.881283	0.0183117	0.694755	0.808023	0.129642	0.369041	0.830772	-0.0157601	0.862792	0.968643
X17137.160	Hemoglobin subunit beta	Beta-globin	P68871	3043	HBB	-0.099196	0.0108663	0.0731098	-0.0989318	0.0253573	0.0841041	0.033681	0.795216	0.957853	-0.031584	0.708215	0.922288
X17138.8	Glutathione S-transferase A1	GST A1-1	P08263	2938	GSTA1	-0.252823	4.8698e-08	3.38682e-06	-0.22919	7.20422e-06	0.000104612	-0.211035	0.209459	0.761697	-0.294919	0.00287817	0.0590561
X17140.57	Platelet-derived growth factor D	PDGFD	Q9GZP0	80310	PDGFD	-0.0986496	0.022746	0.11877	-0.0314387	0.495587	0.65317	-0.147811	0.310035	0.809514	-0.096642	0.282237	0.725265
X17145.1	Protein S100-A8/A9 heterodimer	S100A8/S100A9	P05109|P06702	6279|6280	S100A8|S100A9	0.0466133	0.288575	0.539812	0.0577492	0.244397	0.412975	0.0603865	0.687228	0.932732	0.0142922	0.877886	0.971171
X17148.7	Flavin reductase (NADPH)	BLVRB	P30043	645	BLVRB	-0.00771997	0.852819	0.934424	-0.114734	0.0127196	0.0513996	-0.00230696	0.986642	0.99467	-0.0019645	0.98171	0.995577
X17150.8	10 kDa heat shock protein, mitochondrial	HSP 10	P61604	3336	HSPE1	-0.00828763	0.793722	0.906911	-0.0624495	0.050187	0.138161	0.0728283	0.4896	0.878065	-0.0329071	0.610743	0.900509
X17151.84	Interferon regulatory factor 3	IRF-3	Q14653	3661	IRF3	-0.00508159	0.796867	0.907741	0.00386723	0.855008	0.914022	-0.117192	0.0777294	0.66362	-0.00181433	0.964742	0.991702
X17152.10	Killer cell immunoglobulin-like receptor 2DS4	KI2S4	P43632	3809	KIR2DS4	-0.073488	0.0790292	0.252855	-0.00309397	0.943074	0.969447	0.0404441	0.761685	0.949068	-0.185626	0.02454	0.245668
X17153.46	Killer cell immunoglobulin-like receptor 2DL3	KI2L3	P43628	3804	KIR2DL3	0.0876693	0.0507116	0.194039	0.14249	0.0029384	0.0166787	0.205196	0.167242	0.728473	0.157504	0.0893501	0.455858
X17156.72	Serine/threonine-protein kinase DCLK1	DCAK1	O15075	9201	DCLK1	0.0968401	0.021479	0.115188	0.152069	0.00104244	0.00732846	0.222318	0.121675	0.69058	0.154455	0.0822645	0.436564
X17158.17	Ubiquitin-conjugating enzyme E2 G1	UB2G1	P62253	7326	UBE2G1	0.089679	0.0179205	0.101894	0.0349647	0.437744	0.603496	0.0673143	0.603918	0.908489	0.0177857	0.827562	0.958247
X17161.1	Dolichyl-diphosphooligosaccharide--protein glycosyltransferase 48 kDa subunit	OST48	P39656	1650	DDOST	-0.0360194	0.393554	0.640289	0.183552	9.20484e-05	0.000969958	0.119457	0.393096	0.834415	0.0468532	0.597727	0.894898
X17163.117	Annexin A3	Annexin III	P12429	306	ANXA3	0.0249326	0.586878	0.787648	-0.019705	0.686818	0.80301	-0.196477	0.188916	0.740315	0.0160294	0.865742	0.970492
X17164.15	Annexin A4	annexin IV	P09525	307	ANXA4	0.00903122	0.738501	0.877942	-0.0196639	0.469384	0.631742	-0.00773116	0.930349	0.984878	-0.0926294	0.0870889	0.450063
X17165.1	Beta-thromboglobulin	BTG	P02775	5473	PPBP	-0.17931	1.24736e-05	0.000410017	-0.0470448	0.260196	0.431181	-0.0794317	0.569694	0.898372	-0.159708	0.0594469	0.375504
X17166.4	Fibroblast growth factor 8 isoform F	FGF-8F	P55075	2253	FGF8	-0.0339081	0.481378	0.713589	-0.0350553	0.495813	0.653207	-0.0140247	0.930256	0.984878	-0.0263561	0.78987	0.94672
X17170.15	Calcitonin gene-related peptide 2	CALCB	P10092	797	CALCB	0.131608	0.00142976	0.0176239	0.146548	0.000721749	0.00546231	0.0986976	0.46147	0.863476	0.210074	0.0149402	0.178177
X17172.19	Statherin	STAT	P02808	6779	STATH	0.0322671	0.498123	0.725982	0.0112686	0.82441	0.89469	-0.0195177	0.898511	0.980964	-0.113939	0.238221	0.68941
X17175.5	Dual specificity mitogen-activated protein kinase kinase 6	MP2K6	P52564	5608	MAP2K6	-0.0548419	0.17591	0.412142	0.0286798	0.514808	0.668108	-0.367351	0.00551248	0.496724	0.1074	0.197021	0.638026
X17176.13	PC4 and SFRS1-interacting protein	PSIP1	O75475	11168	PSIP1	0.0632763	0.0589579	0.211344	0.0764862	0.0463116	0.131266	0.0767105	0.504854	0.880524	0.126061	0.0800865	0.431972
X17195.43	BAG family molecular chaperone regulator 1	BAG-1	Q99933	573	BAG1	0.0453805	0.209016	0.457275	-0.0716287	0.0618517	0.160698	0.0410566	0.725173	0.939377	0.0614855	0.395638	0.803559
X17196.5	ATP-dependent Clp protease proteolytic subunit, mitochondrial	ClpP endopeptidase	Q16740	8192	CLPP	-0.053868	0.223718	0.474363	0.0185489	0.695568	0.808377	0.161782	0.268836	0.790475	-0.0427666	0.642819	0.909031
X17199.43	Hypoxia-inducible factor 1-alpha inhibitor	HIF1N	Q9NWT6	55662	HIF1AN	-0.017208	0.690691	0.84727	-0.0347032	0.449887	0.614896	0.068293	0.613563	0.913021	0.0616768	0.475544	0.850776
X17200.50	Killer cell immunoglobulin-like receptor 2DL1	KI2L1	P43626	3802	KIR2DL1	0.0101954	0.757621	0.888288	0.0469938	0.175758	0.332065	-0.203662	0.060398	0.640771	-0.0427903	0.522828	0.873801
X17202.37	Programmed cell death protein 4	PDCD4	Q53EL6	27250	PDCD4	-0.0458337	0.295828	0.546386	-0.0971996	0.0312723	0.0985665	0.200874	0.161721	0.728473	-0.0724607	0.411848	0.81422
X17204.17	Phenylethanolamine N-methyltransferase	PNMT	P11086	5409	PNMT	0.0590567	0.1943	0.438767	0.0668794	0.171142	0.325767	-0.0990396	0.513936	0.886111	-0.0177604	0.849218	0.966339
X17205.21	Ras-related protein Rab-5A	RAB5A	P20339	5868	RAB5A	-0.0143312	0.622939	0.81304	-0.0279578	0.313022	0.485707	-0.0397167	0.685125	0.932603	-0.0649339	0.271635	0.715873
X17209.27	Sulfotransferase family cytosolic 2B member 1	ST2B1	O00204	6820	SULT2B1	0.0197429	0.620566	0.811254	0.118989	0.00288756	0.0164751	-0.0429889	0.740646	0.94372	0.0539679	0.498757	0.866175
X17210.2	T-cell leukemia/lymphoma protein 1A	TCL1A	P56279	8115	TCL1A	0.0240778	0.594578	0.793612	-0.135852	0.00502746	0.0252022	0.27666	0.0682066	0.650276	-0.118965	0.208001	0.653148
X17224.12	Mimecan	MIME	P20774	4969	OGN	0.0734738	0.0859941	0.266743	0.255236	1.08794e-07	2.66224e-06	0.143311	0.331432	0.816014	0.234674	0.0101761	0.14007
X17231.1	Plastin-2	L-plastin	P13796	3936	LCP1	-0.0714382	0.106525	0.302974	-0.121317	0.0104697	0.0446279	-0.472884	0.00100351	0.496724	-0.3107	0.000555873	0.0221244
X17319.1	Selenoprotein H	SELH	Q8IZQ5	280636	SELENOH	0.0556263	0.225065	0.475537	0.0987614	0.0435394	0.125399	0.0676781	0.64844	0.923692	-0.0333317	0.719805	0.926206
X17320.19	L-aminoadipate-semialdehyde dehydrogenase-phosphopantetheinyl transferase	ADPPT	Q9NRN7	60496	AASDHPPT	0.0315365	0.141016	0.362668	-0.0451084	0.0411797	0.12044	-0.0674701	0.337047	0.819003	-0.0204906	0.636056	0.908616
X17325.10	Guanylate kinase	KGUA	Q16774	2987	GUK1	-0.0368015	0.235842	0.486029	-0.0571885	0.0881808	0.205361	-0.0205655	0.843027	0.972756	-0.0445464	0.489757	0.859882
X17326.44	Dual specificity protein phosphatase 23	DUS23	Q9BVJ7	54935	DUSP23	-0.0709269	0.136065	0.354769	-0.0650873	0.207219	0.369469	-0.0371024	0.823819	0.965753	0.0402065	0.690557	0.917394
X17327.3	Protein canopy homolog 3	CNPY3	Q9BT09	10695	CNPY3	0.0497317	0.268879	0.519553	0.212884	1.45018e-05	0.000193955	0.109945	0.458767	0.86257	0.353262	0.000192033	0.0104856
X17329.2	3-hydroxybutyrate dehydrogenase type 2	BDH2	Q9BUT1	56898	BDH2	-0.0142478	0.748788	0.88391	-0.0683193	0.170957	0.325696	0.307832	0.0381886	0.605883	-0.0308661	0.742733	0.933039
X17331.138	Kremen protein 1	KREM1	Q96MU8	83999	KREMEN1	0.0337654	0.429633	0.672125	0.0463548	0.308025	0.480548	0.0107748	0.939479	0.986097	-0.00250192	0.977927	0.995285
X17332.3	Poly(ADP-ribose) glycohydrolase ARH3	ARHL2	Q9NX46	54936	ADPRS	0.0554772	0.0884092	0.270593	0.00819766	0.817208	0.890349	0.0703715	0.517612	0.888405	0.0445147	0.508294	0.873646
X17333.20	Medium-chain specific acyl-CoA dehydrogenase, mitochondrial	ACADM	P11310	34	ACADM	0.0444556	0.224522	0.474845	-0.0290318	0.425879	0.591877	0.190262	0.12042	0.68931	0.0290257	0.703208	0.921844
X17335.18	Vesicle-associated membrane protein 2	VAMP2	P63027	6844	VAMP2	-0.0525909	0.270029	0.520596	-0.00747892	0.886685	0.936134	-0.196805	0.206787	0.757452	-0.10597	0.293463	0.73555
X17336.54	Cyclic AMP-responsive element-binding protein 3-like protein 2	CR3L2	Q70SY1	64764	CREB3L2	-0.065726	0.164361	0.397051	-0.0725084	0.156118	0.30653	0.00863426	0.956544	0.988907	0.00804311	0.935932	0.981801
X17337.1	Transcriptional repressor protein YY1	TYY1	P25490	7528	YY1	-0.049183	0.263991	0.514206	-0.0247369	0.591898	0.731103	-0.0735103	0.606339	0.909136	-0.0487648	0.577902	0.886815
X17342.13	Anterior gradient protein 3	AGR3	Q8TD06	155465	AGR3	-0.0488184	0.290694	0.541782	-0.0840505	0.0864893	0.202996	0.264091	0.0814076	0.66362	-0.0953665	0.311099	0.748613
X17343.6	Syntaphilin	SNPH	O15079	9751	SNPH	-0.0607471	0.181551	0.419805	-0.0121688	0.806195	0.883139	-0.0104967	0.944327	0.986456	-0.166234	0.0734748	0.417543
X17345.12	Prostaglandin reductase 3	ZADH2	Q8N4Q0	284273	ZADH2	-0.0025545	0.939917	0.973755	-0.0672711	0.0442124	0.126784	0.0135101	0.904602	0.980964	-0.0360639	0.600812	0.896899
X17346.61	Follicular dendritic cell secreted peptide	FDSCP	Q8NFU4	260436	FDCSP	0.077073	0.0929914	0.278763	-0.0328851	0.498983	0.655684	0.0209049	0.88935	0.980964	0.0895315	0.343057	0.769872
X17347.80	Axin interactor, dorsalization-associated protein	CA080	Q96BJ3	64853	AIDA	0.0140588	0.623524	0.813191	-0.0758635	0.0196598	0.0700227	-0.102241	0.286051	0.799967	0.00603694	0.92039	0.98017
X17348.5	Synaptojanin-2-binding protein	SYJ2B	P57105	55333	SYNJ2BP	0.00422162	0.924714	0.968994	0.0291127	0.533149	0.683352	-0.106218	0.45815	0.86257	-0.0749294	0.409286	0.812789
X17350.13	Charged multivesicular body protein 2b	CHM2B	Q9UQN3	25978	CHMP2B	0.00631892	0.807746	0.912465	-0.0235571	0.374671	0.545334	-0.11836	0.162406	0.728473	-0.0284746	0.590055	0.892384
X17355.56	Synaptotagmin-4	SYT4	Q9H2B2	6860	SYT4	-0.0606915	0.176481	0.412894	0.00634013	0.884914	0.934712	-0.0505333	0.735361	0.941793	-0.0190638	0.834359	0.962229
X17356.34	Interleukin-1 family member 10	IL1FA	Q8WWZ1	84639	IL1F10	0.00740077	0.872324	0.943949	-0.0564975	0.24797	0.418051	0.0925454	0.556511	0.894442	-0.148006	0.12708	0.534447
X17357.33	O-phosphoseryl-tRNA(Sec) selenium transferase	SPCS	Q9HD40	51091	SEPSECS	-0.116334	0.0158975	0.0948821	-0.0875828	0.0894628	0.207542	0.0629146	0.703218	0.934069	-0.179498	0.0756234	0.421783
X17362.5	Von Hippel-Lindau disease tumor suppressor	VHL	P40337	7428	VHL	-0.04888	0.290809	0.541843	-0.0227003	0.651886	0.776178	-0.101863	0.500657	0.879096	-0.0424159	0.657058	0.912013
X17364.8	U2 small nuclear ribonucleoprotein B''	RU2B	P08579	6629	SNRPB2	0.0504627	0.174103	0.410265	0.0824077	0.0668863	0.169447	0.0975726	0.44062	0.857127	0.0756351	0.34774	0.77423
X17365.7	Kynurenine--oxoglutarate transaminase 1	KAT1	Q16773	883	KYAT1	0.0269591	0.349847	0.60178	0.0868644	0.010283	0.0439454	-0.123118	0.20492	0.755653	0.112808	0.0655538	0.394817
X17366.6	DCN1-like protein 1	DCNL1	Q96GG9	54165	DCUN1D1	-0.0126297	0.787367	0.903462	-0.0459393	0.361304	0.533439	0.154622	0.333768	0.816974	-0.0396087	0.685984	0.915379
X17367.5	Stathmin	Stathmin	P16949	3925	STMN1	0.0087976	0.828545	0.922514	0.18115	1.22577e-05	0.000166297	-0.142767	0.287389	0.800856	0.0686043	0.406062	0.811521
X17370.186	Mycophenolic acid acyl-glucuronide esterase, mitochondrial	ABHDA	Q9NUJ1	55347	ABHD10	-0.0169314	0.618134	0.809517	0.0612214	0.0793948	0.191306	0.00956218	0.931482	0.984878	0.104098	0.14079	0.559685
X17372.5	Eukaryotic translation initiation factor 4E-binding protein 1	4EBP1	Q13541	1978	EIF4EBP1	0.0271002	0.544845	0.760252	0.0863889	0.0695367	0.174116	-0.1722	0.231613	0.76558	0.100048	0.274799	0.719219
X17377.1	Aldo-keto reductase family 1 member C3	Aldose reductase-like C3	P42330	8644	AKR1C3	-0.0301573	0.506017	0.731968	-0.0348501	0.468162	0.630869	0.301075	0.0401521	0.605883	-0.0322498	0.72377	0.927518
X17380.2	Ubiquitin-conjugating enzyme E2 K	UBE2K	P61086	3093	UBE2K	0.00804325	0.759008	0.888288	0.00747246	0.807724	0.884134	-0.132534	0.141486	0.713657	0.0373095	0.505871	0.870746
X17383.4	StAR-related lipid transfer protein 5	STAR5	Q9NSY2	80765	STARD5	-0.0671973	0.0909846	0.275497	-0.0244985	0.542138	0.691354	0.0483896	0.717627	0.937806	-0.080001	0.326191	0.76046
X17384.110	ATP-dependent 6-phosphofructokinase, muscle type	K6PF	P08237	5213	PFKM	-0.0623847	0.121396	0.329796	-0.120257	0.00287311	0.0164068	0.18924	0.156989	0.728473	-0.0367145	0.659931	0.912595
X17387.27	NF-kappa-B inhibitor beta	IKB-beta	Q15653	4793	NFKBIB	-0.0475071	0.306769	0.557125	-0.050133	0.318267	0.490801	-0.0139499	0.927193	0.984878	-0.098579	0.304826	0.744973
X17391.10	Splicing factor 45	SPF45	Q96I25	84991	RBM17	0.0301977	0.285181	0.536653	0.0545392	0.0649464	0.166512	-0.117056	0.196389	0.7522	0.0659816	0.25965	0.706385
X17396.23	Alcohol dehydrogenase 1A	ADH1A	P07327	124	ADH1A	-0.159265	0.000514072	0.00834515	-0.20602	4.40012e-05	0.000511824	0.167244	0.311754	0.809598	-0.252137	0.00927705	0.133537
X17397.8	Estradiol 17-beta-dehydrogenase 11	DHB11	Q8NBQ5	51170	HSD17B11	-0.0787103	0.0684292	0.23209	-0.126109	0.00697223	0.0321014	0.0110499	0.939647	0.986097	-0.191111	0.0371075	0.300137
X17398.55	Heme oxygenase 1	HO-1	P09601	3162	HMOX1	0.0188354	0.678497	0.842163	-0.0656662	0.183629	0.341841	-0.242349	0.113262	0.687071	-0.0260944	0.783423	0.945698
X17400.71	Acyl-coenzyme A thioesterase 8	ACOT8	O14734	10005	ACOT8	-0.0309839	0.497163	0.725502	0.05507	0.255991	0.426242	0.0654747	0.671605	0.929757	0.0615898	0.517501	0.873801
X17403.14	Short/branched chain specific acyl-CoA dehydrogenase, mitochondrial	acyl-Coenzyme A dehydrogenase	P45954	36	ACADSB	0.092518	0.048915	0.189327	0.0805498	0.102385	0.227304	-0.133487	0.389505	0.834236	0.0898862	0.362029	0.782902
X17404.5	ADP-ribosylation factor-like protein 5B	ARL5B	Q96KC2	221079	ARL5B	0.164598	0.000306085	0.00560195	0.161078	0.000891045	0.00641999	0.0927459	0.542996	0.894435	0.331992	0.000456608	0.0192835
X17405.2	Ubiquitin carboxyl-terminal hydrolase isozyme L5	UCHL5	Q9Y5K5	51377	UCHL5	-0.124939	0.00580752	0.0479628	0.0221631	0.631948	0.760802	-0.115915	0.44453	0.858001	0.105389	0.270662	0.714783
X17408.2	Phosphomannomutase 1	PMM1	Q92871	5372	PMM1	-0.041375	0.39075	0.638083	-0.0809918	0.115707	0.249421	0.0952288	0.574597	0.899645	-0.101559	0.315031	0.751184
X17410.5	Centrin-3	CETN3	O15182	1070	CETN3	-0.0334379	0.457762	0.697035	0.0642862	0.169701	0.323957	0.0540153	0.716965	0.937634	-0.0817709	0.384798	0.797042
X17411.55	Ubiquitin recognition factor in ER-associated degradation protein 1	UFD1	Q92890	7353	UFD1	0.0181377	0.400478	0.646934	0.00183324	0.933283	0.963469	-0.0776731	0.279474	0.797963	-0.0114524	0.795818	0.947625
X17419.17	Testin	TES	Q9UGI8	26136	TES	-0.122226	0.00849278	0.062002	-0.132354	0.00884903	0.0388476	-0.112278	0.469401	0.868525	-0.0693778	0.478449	0.85175
X17427.26	Neuroligin-3	NLGN3	Q9NZ94	54413	NLGN3	-0.0401419	0.293327	0.543926	-0.088999	0.0265565	0.0872928	-0.126529	0.320503	0.812452	-0.11814	0.12988	0.541059
X17432.25	Adenylate kinase 4, mitochondrial	KAD4	P27144	205	AK4	0.0879365	0.00677365	0.0529001	0.0962938	0.00560407	0.027205	-0.233607	0.0256397	0.583212	0.093254	0.154175	0.582409
X17435.43	Electron transfer flavoprotein subunit alpha, mitochondrial	ETFA	P13804	2108	ETFA	0.0202658	0.573045	0.779558	0.089235	0.0251155	0.0835118	-0.0345897	0.775296	0.953165	0.0151059	0.839777	0.963934
X17436.193	Casein kinase I isoform gamma-2	CSNK1G2	P78368	1455	CSNK1G2	0.0613967	0.0581425	0.209884	-0.0102649	0.749786	0.845797	0.077933	0.452663	0.860306	0.0193533	0.758617	0.935708
X17441.4	Intestinal-type alkaline phosphatase	Alkaline phosphatase, intestine	P09923	248	ALPI	-0.165465	0.000203999	0.00397593	-0.109088	0.0199007	0.0706523	0.13154	0.374294	0.832926	-0.192807	0.0316784	0.277353
X17447.52	Secreted frizzled-related protein 4	SFRP4	Q6FHJ7	6424	SFRP4	-0.120564	0.00574641	0.0475771	-0.0149975	0.756137	0.850139	0.100444	0.491202	0.879091	-0.101501	0.26305	0.708025
X17449.23	CD9 antigen	CD9	P21926	928	CD9	0.0644712	0.0524538	0.198036	0.0752467	0.0373033	0.111978	-0.203335	0.067278	0.649791	0.00920735	0.890617	0.972952
X17450.51	Histidine--tRNA ligase, cytoplasmic	Histidyl-tRNA synthetase	P12081	3035	HARS1	-4.27904e-05	0.998287	0.998993	-0.0145094	0.500205	0.656246	-0.109518	0.103427	0.681169	-0.0459241	0.27068	0.714783
X17454.15	Epidermal growth factor-like protein 6	EGFL6	Q8IUX8	25975	EGFL6	-0.106431	0.0193982	0.107844	0.0166823	0.727732	0.829559	-0.117419	0.418198	0.847463	0.0187915	0.835569	0.962853
X17455.42	Folate receptor alpha	FOLR1	P15328	2348	FOLR1	0.0223933	0.62431	0.813344	0.00300442	0.95105	0.973842	-0.179905	0.260947	0.778364	0.168321	0.0852925	0.445829
X17456.53	Golgi membrane protein 1	GOLM1	Q8NBJ4	51280	GOLM1	-0.0727045	0.0861962	0.267119	0.117067	0.0125833	0.0509423	-0.295148	0.0419214	0.605883	0.185971	0.0394838	0.307332
X17460.51	Interferon-induced GTP-binding protein Mx1	Mx1	P20591	4599	MX1	0.0898823	0.0480783	0.187406	0.0747797	0.123053	0.259357	0.118439	0.418378	0.847463	0.0471721	0.607009	0.89888
X17462.19	Interferon regulatory factor 1	IRF1	P10914	3659	IRF1	-0.00940101	0.82608	0.920701	-0.0474144	0.28609	0.457121	0.306324	0.0279828	0.585941	-0.0948953	0.280941	0.725158
X17466.72	Acyl-CoA synthetase family member 2, mitochondrial	ACSF2	Q96CM8	80221	ACSF2	-0.0757988	0.072947	0.241827	-0.00227071	0.958065	0.978806	0.026817	0.846083	0.972756	-0.079749	0.377666	0.792045
X17467.1	Dehydrogenase/reductase SDR family member 9	DHRS9	Q9BPW9	10170	DHRS9	-0.465439	1.41335e-25	1.03755e-22	-0.0237579	0.593213	0.731906	-0.150051	0.311525	0.809598	-0.19638	0.0339734	0.28849
X17468.1	Suppressor of fused homolog	SUFU	Q9UMX1	51684	SUFU	-0.0200164	0.586704	0.787648	0.0271821	0.496407	0.653729	-0.154276	0.203354	0.755504	-0.0619293	0.406239	0.811521
X17474.106	YEATS domain-containing protein 4	YETS4	O95619	8089	YEATS4	0.0236719	0.616693	0.808109	-0.0503084	0.316593	0.489637	0.148885	0.351727	0.82528	0.000337683	0.997264	0.999485
X17475.18	Lymphokine-activated killer T-cell-originated protein kinase	TOPK	Q96KB5	55872	PBK	0.0625513	0.0562406	0.205748	0.0478425	0.150855	0.299917	-0.027109	0.79956	0.959368	-0.00159634	0.980468	0.995577
X17490.4	SH3 domain-binding glutamic acid-rich-like protein 3	SH3BGRL3-like protein	Q9H299	83442	SH3BGRL3	-0.0647507	0.0318381	0.146588	-0.00796738	0.797241	0.878827	-0.179331	0.0787343	0.66362	-0.059454	0.334595	0.765998
X17495.141	NAD-dependent protein deacetylase sirtuin-3, mitochondrial	SIR3	Q9NTG7	23410	SIRT3	-0.0299884	0.478885	0.711677	0.0110093	0.817455	0.890349	-0.365255	0.0115243	0.521516	-0.0226136	0.799544	0.947971
X17505.125	N-acetylated-alpha-linked acidic dipeptidase-like protein	NALDL	Q9UQQ1	10004	NAALADL1	0.0141382	0.649746	0.827302	0.111752	0.000350632	0.00297003	-0.0280964	0.778778	0.95391	0.0487511	0.421023	0.819538
X17509.6	4-hydroxyphenylpyruvate dioxygenase	HPPD	P32754	3242	HPD	0.00413345	0.928648	0.969898	0.0471805	0.330616	0.502433	-0.143001	0.336286	0.817918	-0.00132249	0.988847	0.99746
X17510.7	Signal recognition particle 14 kDa protein	SRP14	P37108	6727	SRP14	0.032552	0.479252	0.711715	-0.00194051	0.967277	0.983654	0.0890647	0.562029	0.895641	0.0514376	0.579091	0.888334
X17511.10	Ribonuclease P protein subunit p30	RPP30	P78346	10556	RPP30	0.0808084	0.0235132	0.120802	0.0536415	0.150889	0.299917	0.229773	0.0501514	0.624348	0.0517015	0.479764	0.853026
X17512.2	N-myc-interactor	NMI	Q13287	9111	NMI	0.0547677	0.139366	0.359341	0.0146283	0.683316	0.800617	-0.0527702	0.672148	0.929757	-0.0530789	0.486253	0.858178
X17513.11	Annexin A11	ANX11	P50995	311	ANXA11	0.0468018	0.0330083	0.149853	0.0284573	0.269736	0.440797	0.00605938	0.933895	0.984878	0.0334594	0.464638	0.844358
X17515.6	Heat shock 70 kDa protein 13	STCH	P48723	6782	HSPA13	0.0592998	0.144083	0.366984	0.162124	0.000321272	0.00276589	0.14523	0.299617	0.806244	-0.0104328	0.902531	0.976283
X17671.58	Inhibitor of growth protein 4	ING4	Q9UNL4	51147	ING4	-0.212091	3.57363e-06	0.000148497	-0.0648482	0.210977	0.373907	-0.0724088	0.656924	0.925867	0.0803099	0.428334	0.823732
X17672.184	Gastric intrinsic factor	Gastric intrinsic factor	P27352	2694	CBLIF	-0.00925218	0.843061	0.92928	-0.0253976	0.60276	0.73968	-0.209989	0.174876	0.731551	-0.222968	0.0191827	0.209687
X17675.17	Acyl-coenzyme A thioesterase 13	ACO13	Q9NPJ3	55856	ACOT13	0.0346974	0.203624	0.450249	-0.0347709	0.20794	0.370212	0.043461	0.616934	0.913839	0.0407798	0.447638	0.834337
X17676.13	Cdc42-interacting protein 4	CIP4	Q15642	9322	TRIP10	0.0178151	0.495049	0.723626	0.00697966	0.798372	0.879009	-0.115874	0.188408	0.739638	0.000812321	0.988029	0.99746
X17678.28	V-set and immunoglobulin domain-containing protein 4	VSIG4	Q9Y279	11326	VSIG4	-0.0524673	0.18822	0.429854	0.321852	2.93002e-13	2.36081e-11	0.243714	0.0697997	0.656249	0.29774	0.000421956	0.018103
X17680.12	Ephrin type-B receptor 1	EPHB1	P54762	2047	EPHB1	0.0474853	0.221586	0.471865	0.089868	0.0330351	0.102519	0.216471	0.116306	0.68931	0.0863853	0.293045	0.734781
X17682.1	Membrane cofactor protein	CD46	P15529	4179	CD46	0.0674296	0.0924298	0.277962	0.189414	1.68619e-05	0.000221045	0.233481	0.077529	0.66362	0.250852	0.00278496	0.0578623
X17683.2	COMM domain-containing protein 9	COMD9	Q9P000	29099	COMMD9	0.00338044	0.90767	0.960899	0.0665154	0.0229335	0.0779434	-0.0435935	0.652218	0.925642	-0.0484374	0.415789	0.816805
X17685.9	Apolipoprotein A-IV	Apo A-IV	P06727	337	APOA4	0.118044	0.0097286	0.0673056	0.0306825	0.527827	0.67933	0.14646	0.325444	0.814262	0.030639	0.742957	0.933039
X17691.1	Tripeptidyl-peptidase 1	TPP1	O14773	1200	TPP1	-0.168601	0.000264289	0.0049598	-0.117241	0.0205155	0.0722526	-0.0329679	0.831973	0.968585	-0.173041	0.0757308	0.421783
X17692.2	Butyrophilin subfamily 3 member A3	BT3A3	O00478	10384	BTN3A3	0.0306728	0.434015	0.675254	0.162709	0.000188766	0.00176155	0.0757056	0.550831	0.894442	0.212065	0.0080092	0.118118
X17693.2	Septin-6	Septin-6	Q14141	23157	SEPTIN6	0.00117137	0.978026	0.991076	0.15813	0.000489205	0.00394168	-0.133166	0.32555	0.814262	0.0824451	0.354577	0.777071
X17694.32	Proteasome activator complex subunit 2	PSME2	Q9UL46	5721	PSME2	-0.0616829	0.0534663	0.20037	-0.126175	0.000373726	0.00314893	0.0170366	0.874561	0.980779	-0.0303928	0.648192	0.910062
X17696.1	TIR domain-containing adapter molecule 2	TIRP	Q86XR7	100302736	TICAM2	-0.0906971	0.0305063	0.143353	-0.0702619	0.124842	0.261189	-0.0437932	0.756899	0.94817	-0.103773	0.237772	0.689018
X17697.2	Esterase OVCA2	OVCA2	Q8WZ82	124641	OVCA2	0.00693613	0.731825	0.874511	0.00293572	0.890491	0.938353	-0.00657588	0.924133	0.984644	-0.0278152	0.511694	0.873801
X17698.15	WW domain-binding protein 2	WBP2	Q969T9	23558	WBP2	-0.0955218	0.0387809	0.166164	-0.100707	0.0432352	0.124849	-0.315961	0.0518695	0.6299	-0.234978	0.0146502	0.175988
X17699.43	Protein timeless homolog	TIMELESS	Q9UNS1	8914	TIMELESS	0.0764421	0.0760477	0.247024	-0.0095754	0.832677	0.900535	-0.0569859	0.691567	0.932751	0.0708879	0.423373	0.820914
X17702.53	UDP-glucuronosyltransferase 1-1	UGT 1A1	P22309	54658	UGT1A1	0.0421587	0.370143	0.619757	0.133234	0.00674361	0.0313326	-0.130926	0.395589	0.836319	0.0628942	0.513629	0.873801
X17703.40	Geminin	GEMI	O75496	51053	GMNN	-0.0398321	0.316264	0.567506	-0.0119444	0.778795	0.8661	-0.125876	0.322989	0.813566	-0.00183245	0.981708	0.995577
X17704.74	Heat shock protein 105 kDa	HS105	Q92598	10808	HSPH1	-0.0398956	0.385388	0.633714	0.0469935	0.35916	0.530985	-0.0668587	0.668671	0.92945	0.196108	0.0442391	0.32316
X17706.4	Protein phosphatase 1 regulatory subunit 1A	PPR1A	Q13522	5502	PPP1R1A	-0.0358733	0.39507	0.641975	0.0876314	0.0565545	0.151033	0.159308	0.273261	0.795253	-0.0262243	0.766335	0.939281
X17711.13	Vesicle-associated membrane protein 1	VAMP1	P23763	6843	VAMP1	-0.188414	8.20664e-05	0.00193647	-0.149701	0.0037981	0.0204516	-0.25332	0.117964	0.68931	-0.0190216	0.851557	0.966339
X17721.82	Growth arrest-specific protein 7	GAS7	O60861	8522	GAS7	-0.0268871	0.540031	0.755452	-0.04006	0.396526	0.564716	-0.0354357	0.805572	0.961401	-0.0298662	0.74055	0.93189
X17724.3	WW domain-containing oxidoreductase	WWOX	Q9NZC7	51741	WWOX	-0.0953894	0.0385338	0.165788	-0.096799	0.0585751	0.155237	-0.304979	0.0507454	0.624348	-0.1027	0.31176	0.748613
X17725.37	Harmonin	USH1C	Q9Y6N9	10083	USH1C	0.0612641	0.077787	0.250214	0.044889	0.229132	0.396095	-0.178811	0.124109	0.693319	-0.0442042	0.522379	0.873801
X17727.1	Securin	Securin	O95997	9232	PTTG1	-0.0308543	0.51956	0.740521	-0.0626256	0.226226	0.392509	0.0304304	0.846285	0.972756	0.0426622	0.66781	0.913548
X17728.61	Charged multivesicular body protein 2a	CHM2A	O43633	27243	CHMP2A	-0.024894	0.124285	0.334344	-0.0292108	0.110133	0.240227	-0.107027	0.0479874	0.619467	-0.0700702	0.0405432	0.311114
X17729.20	Ubiquitin-conjugating enzyme E2 S	UBE2S	Q16763	27338	UBE2S	-0.0430463	0.311117	0.562041	0.00844323	0.843012	0.905515	0.0285618	0.839641	0.971032	-0.0685222	0.427659	0.823732
X17734.13	Alpha-endosulfine	a-endosulfine	O43768	2029	ENSA	0.000183279	0.994531	0.996506	-0.0267427	0.331047	0.502927	-0.203883	0.0178735	0.554096	-0.0165912	0.760199	0.935708
X17735.130	Gamma-aminobutyric acid receptor-associated protein	GBRAP	O95166	11337	GABARAP	0.0427357	0.259135	0.508798	0.284018	6.04957e-12	3.73547e-10	0.107668	0.384354	0.83332	0.175008	0.0223358	0.231305
X17736.105	Aprataxin	APTX	Q7Z2E3	54840	APTX	-0.0828731	0.0423919	0.173957	-0.0979684	0.0225824	0.0769876	-0.176573	0.204449	0.755653	-0.0379322	0.651847	0.911106
X17737.7	Isovaleryl-CoA dehydrogenase, mitochondrial	IVD	P26440	3712	IVD	0.106725	0.00166854	0.0197677	-0.00312002	0.927058	0.960456	0.119675	0.291284	0.802679	0.145422	0.0369147	0.299626
X17738.7	Cornulin	CRNN	Q9UBG3	49860	CRNN	-0.027437	0.556251	0.767488	-0.0330374	0.508575	0.663275	0.0156643	0.918228	0.984539	0.0931157	0.334237	0.765998
X17739.1	Hydroxyacyl-coenzyme A dehydrogenase, mitochondrial	HCDH	Q16836	3033	HADH	0.0129587	0.665736	0.83606	-0.0399015	0.182528	0.340572	0.00373263	0.969063	0.989538	0.0089912	0.879316	0.971171
X17742.2	Ras-related protein R-Ras	RRAS	P10301	6237	RRAS	0.136285	0.00141503	0.0175076	0.11206	0.0155671	0.059902	-0.055513	0.688757	0.932751	0.295001	0.000589242	0.0229288
X17743.14	Ubiquitin-conjugating enzyme E2 A	UBE2A	P49459	7319	UBE2A	0.0528738	0.0896915	0.272853	0.0499789	0.136674	0.278963	0.212022	0.0444298	0.608594	0.0663016	0.294018	0.736057
X17744.31	Ras-related protein Rab-11A	RB11A	P62491	8766	RAB11A	0.0458746	0.0810893	0.258072	-0.00382436	0.888884	0.937014	-0.052349	0.563218	0.89667	0.0232623	0.673542	0.913548
X17746.77	Mitochondrial fission 1 protein	FIS1	Q9Y3D6	51024	FIS1	0.0867268	0.0485876	0.188612	0.144732	0.00114202	0.00789361	-0.34062	0.0207428	0.560142	-0.0295948	0.751403	0.934777
X17747.45	TNF receptor-associated factor 1	TRAF1	Q13077	7185	TRAF1	0.0253679	0.466098	0.702604	0.110817	0.0021499	0.0130196	-0.111005	0.332644	0.816014	0.0277299	0.700488	0.920335
X17748.21	Quinone oxidoreductase PIG3	QORX	Q53FA7	9540	TP53I3	-0.0218479	0.566662	0.774821	-0.069039	0.075195	0.183921	-0.0584814	0.653575	0.925642	-0.147206	0.0616268	0.381601
X17750.8	Ribonucleoside-diphosphate reductase subunit M2	RIR2	P31350	6241	RRM2	0.12939	0.00113865	0.0148972	0.16192	8.89843e-05	0.00094369	-0.0980086	0.449263	0.858979	0.095363	0.238392	0.689591
X17751.68	Beta-crystallin B1	CRBB1	P53674	1414	CRYBB1	-0.100475	0.0160788	0.0954474	0.242668	8.57214e-08	2.15346e-06	-0.0116732	0.932612	0.984878	0.0136488	0.875534	0.971171
X17752.24	Arginase-2, mitochondrial	Arginase	P78540	384	ARG2	0.00127679	0.978451	0.991355	-0.0634945	0.219042	0.384012	-0.0154926	0.924079	0.984644	-0.0576244	0.572884	0.886317
X17757.86	Calcium-binding protein 39	CAB39	Q9Y376	51719	CAB39	-0.0373645	0.0162555	0.0956368	-0.0188279	0.321267	0.493739	-0.150228	0.00401636	0.496724	-0.109715	0.00126244	0.0372364
X17758.79	L-xylulose reductase	DCXR	Q7Z4W1	51181	DCXR	-0.176221	6.41386e-05	0.00159911	-0.229361	6.48749e-07	1.22816e-05	0.139588	0.360456	0.829087	-0.233034	0.0113888	0.151095
X17760.128	WD repeat-containing protein 5	WDR5	P61964	11091	WDR5	0.124216	0.00229871	0.0254825	0.123943	0.00595695	0.0284993	-0.0520378	0.69888	0.933833	0.0894715	0.290381	0.732401
X17765.3	Snurportin-1	SPN1	O95149	10073	SNUPN	-0.0376062	0.173559	0.409662	-0.0505592	0.0728531	0.180116	-0.191642	0.0416655	0.605883	-0.0614602	0.277491	0.720014
X17766.5	Neutrophil cytosol factor 1	NCF-1	P14598	653361	NCF1	0.0805541	0.0460793	0.18296	0.0459164	0.323683	0.496163	-0.0284832	0.837697	0.970653	0.124081	0.153364	0.580596
X17768.50	Hydroxyacid oxidase 1	HAOX1	Q9UJM8	54363	HAO1	-0.148147	0.00123271	0.015723	-0.242318	2.17787e-06	3.64829e-05	-0.120514	0.45213	0.860128	-0.131557	0.181775	0.618972
X17769.28	PEST proteolytic signal-containing nuclear protein	PCNP	Q8WW12	57092	PCNP	-0.0124927	0.602373	0.799174	0.00808697	0.768096	0.859555	-0.160309	0.0398122	0.605883	0.0016801	0.972243	0.993729
X17770.42	ER membrane protein complex subunit 8	EMC8	O43402	10328	EMC8	-0.0220373	0.617991	0.80949	-0.0630887	0.191608	0.351305	-0.281254	0.0480047	0.619467	-0.117213	0.183119	0.619591
X17771.35	DNA-directed RNA polymerase III subunit RPC9	RPC9	O75575	27297	CRCP	0.0855544	0.00838931	0.0615868	0.112867	0.000786344	0.00580489	-0.177876	0.0981743	0.681169	0.0601956	0.359417	0.781398
X17772.7	Ubiquitin D	UBD	O15205	10537	UBD	0.0111314	0.734223	0.875318	0.0756605	0.0242193	0.0815166	-0.113692	0.291717	0.802679	0.00951079	0.886151	0.971487
X17774.38	Small nuclear ribonucleoprotein Sm D3	SMD3	P62318	6634	SNRPD3	-0.00374669	0.91988	0.967105	-0.0340845	0.401233	0.569117	0.252757	0.0412299	0.605883	-0.0756102	0.327778	0.761165
X17775.8	Transgelin-3	TAGL3	Q9UI15	29114	TAGLN3	0.074467	0.103407	0.297308	-0.00245181	0.960484	0.980314	-0.17429	0.254915	0.775756	0.0263019	0.787447	0.94672
X17776.15	Peroxisomal trans-2-enoyl-CoA reductase	PECR	Q9BY49	55825	PECR	-0.00180443	0.968551	0.987078	-0.0416454	0.395904	0.56398	0.280989	0.065968	0.649791	0.0573539	0.547566	0.879784
X17777.31	Serine dehydratase-like	SDSL	Q96GA7	113675	SDSL	-0.0390395	0.384696	0.632758	-0.0206144	0.674099	0.795174	-0.042146	0.776158	0.953262	-0.0268175	0.770936	0.941511
X17781.191	Microtubule-associated proteins 1A/1B light chain 3A	MLP3A	Q9H492	84557	MAP1LC3A	0.23619	1.93409e-09	1.93614e-07	0.305961	2.05486e-13	1.69706e-11	-0.00242157	0.985525	0.99467	0.198704	0.0159721	0.184489
X17782.23	3-ketoacyl-CoA thiolase, peroxisomal	THIK	P09110	30	ACAA1	-0.0888816	0.0593776	0.212173	-0.127763	0.0108084	0.0456593	-0.290613	0.0677316	0.649791	-0.204879	0.0401052	0.309551
X17783.9	Cob(I)yrinic acid a,c-diamide adenosyltransferase, mitochondrial	MMAB	Q96EY8	326625	MMAB	-0.00191254	0.960239	0.984395	0.072828	0.0747094	0.183088	0.0723585	0.57252	0.898917	0.1304	0.110134	0.501458
X17784.23	Glia maturation factor beta	GMFB	P60983	2764	GMFB	0.0599554	0.134863	0.3526	0.141114	0.000466656	0.00379704	-0.105048	0.436036	0.857125	0.145017	0.0813265	0.43373
X17785.11	2'-deoxynucleoside 5'-phosphate N-hydrolase 1	RCL	O43598	10591	DNPH1	0.00647001	0.860253	0.938367	0.00136607	0.974053	0.985935	0.196337	0.115736	0.68931	-0.0174175	0.82594	0.957534
X17786.5	Geranylgeranyl pyrophosphate synthase	GGPPS	O95749	9453	GGPS1	-0.0346807	0.428217	0.671228	0.0122565	0.787761	0.871937	0.169566	0.248949	0.772935	-0.0393279	0.663382	0.912595
X17787.1	Enoyl-CoA hydratase, mitochondrial	Enoyl-CoA hydratase	P30084	1892	ECHS1	0.000965615	0.979953	0.992268	-0.0942268	0.0165325	0.0621445	0.107688	0.419365	0.847463	0.0686869	0.393339	0.80303
X17789.1	Nicotinate-nucleotide pyrophosphorylase [carboxylating]	NADC	Q15274	23475	QPRT	-0.0434323	0.299119	0.548545	-0.100117	0.0214015	0.0742494	-0.100314	0.494439	0.879091	-0.0982161	0.246481	0.694884
X17791.25	Hippocalcin-like protein 1	HPCL1	P37235	3241	HPCAL1	0.105164	0.0244556	0.12391	0.0319237	0.526289	0.678211	-0.422809	0.00633563	0.496724	-0.0960699	0.326486	0.760527
X17792.158	Succinate-semialdehyde dehydrogenase, mitochondrial	SSDH	P51649	7915	ALDH5A1	-0.0553877	0.225424	0.475839	-0.174939	0.000426379	0.00352576	-0.313242	0.0450175	0.611779	-0.237155	0.0125513	0.1604
X17793.4	GTP-binding protein Di-Ras1	DIRA1	O95057	148252	DIRAS1	-0.0255966	0.583665	0.786106	-0.0979014	0.0475887	0.13318	-0.182003	0.231146	0.76558	-0.00827287	0.930832	0.980915
X17795.176	U6 snRNA-associated Sm-like protein LSm1	LSM1	O15116	27257	LSM1	-0.0243724	0.561167	0.771407	0.0193322	0.640447	0.766842	-0.0169927	0.903264	0.980964	0.0569586	0.489498	0.859882
X17796.15	Inositol monophosphatase 1	IMPA1	P29218	3612	IMPA1	0.0145274	0.75606	0.887121	0.064456	0.203059	0.364074	-0.0451356	0.766892	0.949509	0.148834	0.127198	0.534604
X17797.1	Cullin-1	CUL1	Q13616	8454	CUL1	0.0338971	0.413114	0.657929	0.05854	0.183856	0.341855	-0.140515	0.305916	0.80805	-0.0788107	0.363914	0.783847
X17799.9	6-phosphogluconolactonase	6PGL	O95336	25796	PGLS	-0.0355369	0.129883	0.344404	0.00741682	0.758505	0.851707	-0.0275523	0.716305	0.937634	-0.0204245	0.661882	0.912595
X17800.33	SCAN domain-containing protein 1	SCAND1	P57086	51282	SCAND1	-0.0537534	0.253347	0.504121	-0.0443397	0.3873	0.556281	0.0172872	0.911705	0.981527	0.0815252	0.398018	0.80551
X17802.4	Sialic acid synthase	SIAS	Q9NR45	54187	NANS	-0.0316635	0.291436	0.542247	-0.0762805	0.020702	0.0727544	-0.0564459	0.57347	0.899645	-0.0371326	0.550112	0.880776
X17804.102	Pyridoxine-5'-phosphate oxidase	PNPO	Q9NVS9	55163	PNPO	-0.145707	0.000917098	0.0127863	-0.0103661	0.820343	0.891742	0.135352	0.365131	0.829087	-0.103969	0.267069	0.71179
X17805.35	Survival of motor neuron-related-splicing factor 30	SPF30	O75940	10285	SMNDC1	0.0555686	0.155226	0.383108	0.024218	0.593037	0.731886	0.0450634	0.732471	0.940925	0.0362317	0.668025	0.913548
X17806.6	Syntenin-1	Syntenin 1	O00560	6386	SDCBP	-0.00417838	0.919391	0.967105	0.001069	0.981622	0.989409	-0.126891	0.369505	0.830772	0.035848	0.677396	0.913548
X17808.37	Omega-amidase NIT2	NIT2	Q9NQR4	56954	NIT2	-0.0179537	0.596212	0.794661	-0.0612437	0.0740083	0.182221	-0.207836	0.0703051	0.656249	-0.0350479	0.617319	0.900727
X17811.78	Sulfotransferase 1C2	ST1C2	O00338	6819	SULT1C2	-0.00974826	0.752302	0.88508	0.00730824	0.822041	0.893115	0.00969994	0.922464	0.98464	0.0399248	0.522742	0.873801
X17812.2	Protein tyrosine phosphatase type IVA 1	TP4A1	Q93096	7803	PTP4A1	-0.0141032	0.757962	0.888288	-0.0919462	0.068206	0.171933	-0.0952947	0.537969	0.892469	-0.0881487	0.361015	0.781761
X17813.21	Valacyclovir hydrolase	BPHL	Q86WA6	670	BPHL	-0.059332	0.179294	0.41667	-0.0219397	0.661255	0.78296	-0.0953813	0.519496	0.888405	-0.1298	0.168726	0.603069
X17814.8	3'(2'),5'-bisphosphate nucleotidase 1	BPNT1	O95861	10380	BPNT1	-0.0683423	0.064593	0.224378	0.0460758	0.199563	0.359758	-0.00365548	0.976671	0.991532	-0.0214727	0.768035	0.939924
X17816.58	Neurocalcin-delta	NCALD	P61601	83988	NCALD	0.0866527	0.0542477	0.201874	0.0255547	0.585897	0.727113	0.143386	0.328897	0.81498	0.124357	0.18134	0.618512
X17817.22	DNA damage-inducible transcript 4 protein	DDIT4	Q9NX09	54541	DDIT4	0.0403729	0.190814	0.43372	0.0245563	0.471821	0.633731	0.292235	0.00294293	0.496724	0.0390045	0.530417	0.875784
X17818.22	Protein SGT1 homolog	SUGT1	Q9Y2Z0	10910	SUGT1	0.0135359	0.529023	0.747328	0.0157973	0.492098	0.650389	-0.114511	0.120502	0.68931	-0.00852806	0.850334	0.966339
X17820.170	Myeloid leukemia factor 1	MLF1	P58340	4291	MLF1	-0.0635064	0.145877	0.369794	-0.17281	0.000177779	0.00166845	0.136726	0.345576	0.821296	-0.174165	0.0499065	0.346384
X17821.20	Glycylpeptide N-tetradecanoyltransferase 2	NMT2	O60551	9397	NMT2	-0.0328271	0.270691	0.521218	-0.0508807	0.100184	0.224127	0.0936189	0.355304	0.826285	-0.0383643	0.539206	0.878472
X17822.57	Ras-related and estrogen-regulated growth inhibitor	RERG	Q96A58	85004	RERG	0.0673838	0.0140545	0.0875196	0.0515809	0.0877207	0.205085	0.0379607	0.663986	0.928699	-0.00141342	0.979323	0.995577
X17823.40	Small nuclear ribonucleoprotein Sm D2	SMD2	P62316	6633	SNRPD2	-0.0398568	0.233301	0.483507	0.104853	0.00336696	0.0185534	-0.16501	0.141267	0.713657	0.117969	0.0953636	0.471348
X17827.53	Dynein light chain roadblock-type 2	DLRB2	Q8TF09	83657	DYNLRB2	-0.0511952	0.281989	0.533381	-0.106766	0.0345701	0.105694	-0.226423	0.149047	0.724125	-0.115286	0.233583	0.684686
X17828.3	Protein S100-A14	S100A14	Q9HCY8	57402	S100A14	-0.00151915	0.973662	0.989188	0.0544019	0.271725	0.443172	-0.264066	0.0824126	0.66362	-0.0280693	0.767862	0.939924
X17829.2	Three prime repair exonuclease 2	TREX2	Q9BQ50	11219	TREX2	-0.119878	0.00846125	0.0618401	-0.0808782	0.106435	0.234172	-0.0341242	0.825814	0.965778	0.0483815	0.614779	0.900727
X17832.12	Isopentenyl-diphosphate delta-isomerase 2	IDI2	Q9BXS1	91734	IDI2	-0.00938877	0.832421	0.923459	0.0603027	0.194528	0.354335	-0.116518	0.412293	0.844548	0.0508383	0.563906	0.884855
X17835.28	Annexin A13	ANX13	P27216	312	ANXA13	-0.0398494	0.362156	0.612586	-0.0553568	0.252882	0.423133	0.0417912	0.771446	0.951451	0.0664739	0.461093	0.84249
X17836.17	Protein S100-A16	S100A16	Q96FQ6	140576	S100A16	0.106087	0.0103652	0.0700977	0.132825	0.00238021	0.0141167	-0.0190958	0.889781	0.980964	0.10125	0.236001	0.687424
X17837.5	Chloride intracellular channel protein 2	CLIC2	O15247	1193	CLIC2	0.0673365	0.131181	0.345994	0.0980277	0.045056	0.128534	0.266971	0.0829234	0.66362	0.191831	0.042457	0.317115
X17843.30	Phosphopantothenate--cysteine ligase	PPCS	Q9HAB8	79717	PPCS	-0.0297385	0.201524	0.447854	-0.0201568	0.401153	0.569117	-0.0986538	0.20037	0.754353	-0.0702962	0.133642	0.547339
X17850.42	Krueppel-like factor 4	KLF4	O43474	9314	KLF4	0.0312144	0.506758	0.731968	-0.0282341	0.567325	0.712744	-0.113079	0.468715	0.868263	0.0719005	0.449247	0.835243
X17852.5	Protein phosphatase methylesterase 1	PPME1	Q9Y570	51400	PPME1	-0.0283669	0.399504	0.646467	-0.0506986	0.178422	0.334992	-0.0315446	0.782543	0.954451	0.035031	0.617315	0.900727
X17854.33	N-alpha-acetyltransferase 10	NAA10	P41227	8260	NAA10	-0.00490062	0.823988	0.919464	-0.00382223	0.869203	0.924771	-0.0361329	0.618544	0.91528	-0.00453072	0.920463	0.98017
X17855.28	Regulator of G-protein signaling 4	RGS4	P49798	5999	RGS4	0.0236032	0.578159	0.783087	0.0297408	0.502512	0.658488	0.162718	0.247184	0.772652	-0.0438281	0.61164	0.900676
X17856.23	5'(3')-deoxyribonucleotidase, mitochondrial	NT5M	Q9NPB1	56953	NT5M	-0.0159694	0.678167	0.842013	-0.00599669	0.875292	0.928557	-0.00628789	0.960618	0.989356	-0.0312153	0.698863	0.920335
X17857.6	Long-chain specific acyl-CoA dehydrogenase, mitochondrial	ACADL	P28330	33	ACADL	-0.000768515	0.985185	0.994669	-0.106713	0.0172855	0.06387	0.0569297	0.673417	0.929757	-0.0548103	0.517763	0.873801
X18156.7	Ubiquitin-like-conjugating enzyme ATG3	ATG3	Q9NT62	64422	ATG3	-0.0851382	0.0577953	0.209752	0.0536628	0.264733	0.436074	-0.126811	0.379522	0.83332	0.0261484	0.778116	0.942985
X18158.45	Caspase-8	Caspase-8	Q14790	841	CASP8	-0.089594	0.0205396	0.112597	0.035451	0.394106	0.562388	-0.0860539	0.505961	0.880866	-0.0153798	0.848132	0.96614
X18160.2	Protein-L-isoaspartate(D-aspartate) O-methyltransferase	PIMT	P22061	5110	PCMT1	-0.181292	8.1821e-05	0.00193647	-0.13783	0.00690654	0.0318656	-0.127517	0.416715	0.847463	-0.163194	0.0995448	0.480028
X18162.167	Interleukin-1 receptor-associated kinase 4	IRAK4	Q9NWZ3	51135	IRAK4	0.0156317	0.649939	0.827388	-0.0261277	0.428976	0.594919	-0.0501706	0.646443	0.923306	-0.0425262	0.532134	0.875784
X18165.181	Ubiquitin-conjugating enzyme E2 variant 2	UB2V2	Q15819	7336	UBE2V2	-0.0316065	0.257718	0.507757	-0.0360626	0.22337	0.388779	-0.117141	0.212928	0.764196	0.0258197	0.664283	0.912595
X18166.4	Rho-related GTP-binding protein RhoB	RHOB	P62745	388	RHOB	0.0534848	0.205995	0.453821	0.108449	0.0143415	0.0563007	0.00148605	0.991382	0.996055	0.163274	0.0591781	0.374511
X18170.46	Pyrroline-5-carboxylate reductase 1, mitochondrial	P5CR1	P32322	5831	PYCR1	-0.102929	0.0228003	0.118796	-0.112612	0.0189163	0.0684009	0.00474004	0.974596	0.991097	-0.0923344	0.333393	0.765666
X18171.25	C-X-C motif chemokine 11	I-TAC	O14625	6373	CXCL11	-0.044509	0.305207	0.555316	-0.105908	0.0329651	0.102398	-0.195023	0.174116	0.731551	0.00766363	0.934791	0.981732
X18172.71	Histone chaperone ASF1A	ASF1A	Q9Y294	25842	ASF1A	-0.015962	0.726588	0.87014	0.0843974	0.0713256	0.177052	-0.0956666	0.520551	0.888405	0.128195	0.167544	0.601724
X18173.11	Aflatoxin B1 aldehyde reductase member 3	ARK73	O95154	22977	AKR7A3	-0.159213	0.000726526	0.0108356	-0.202602	8.20737e-05	0.000877445	-0.142772	0.398687	0.837309	-0.206211	0.0378154	0.301232
X18174.79	Programmed cell death 6-interacting protein	PDC6I	Q8WUM4	10015	PDCD6IP	-0.0572117	0.0132111	0.0840906	-0.170408	7.93734e-13	5.95932e-11	-0.115869	0.126974	0.697935	-0.197165	2.1739e-05	0.00205185
X18175.65	Synaptic vesicle membrane protein VAT-1 homolog	VAT1	Q99536	10493	VAT1	-0.249786	2.13436e-08	1.63973e-06	-0.308081	1.57894e-10	6.9547e-09	-0.209576	0.15376	0.726597	-0.4436	1.15212e-06	0.000211445
X18177.49	NEDD8-activating enzyme E1 regulatory subunit	ULA1	Q13564	8883	NAE1	-0.00166296	0.969575	0.987078	0.0777661	0.0939549	0.213984	-0.272816	0.0661996	0.649791	0.142869	0.125762	0.532634
X18178.13	Serine--tRNA ligase, cytoplasmic	SYSC	P49591	6301	SARS1	-0.0910295	0.0266357	0.13133	0.0238883	0.559883	0.706794	0.013282	0.921989	0.98464	0.0338072	0.693388	0.917895
X18179.56	Spermine synthase	SPSY	P52788	6611	SMS	0.0218927	0.633732	0.817515	0.0812681	0.0900829	0.20825	-0.346305	0.0229368	0.563444	0.0460661	0.635727	0.908616
X18180.58	Reticulon-4-interacting protein 1, mitochondrial	RT4I1	Q8WWV3	84816	RTN4IP1	0.0983529	0.0131664	0.0838869	0.121635	0.00320429	0.0177756	0.0890257	0.511669	0.885144	0.0370414	0.663308	0.912595
X18181.2	Protein TSSC4	TSSC4	Q9Y5U2	10078	TSSC4	0.0514369	0.157734	0.386616	0.114134	0.00166742	0.0106339	0.187646	0.122082	0.69058	0.138266	0.0667742	0.399255
X18183.3	Low density lipoprotein receptor adapter protein 1	ARH	Q5SW96	26119	LDLRAP1	0.0270955	0.287211	0.538327	-0.0375906	0.169007	0.323153	-0.0567434	0.50629	0.880905	-0.0316687	0.546676	0.879784
X18185.118	Fructose-bisphosphate aldolase B	ALDOB	P05062	229	ALDOB	-0.241665	9.69199e-08	6.21699e-06	-0.347642	1.74105e-12	1.18891e-10	-0.138127	0.366677	0.829385	-0.57911	1.33372e-09	1.10148e-06
X18188.12	Glycine amidinotransferase, mitochondrial	GATM	P50440	2628	GATM	-0.115031	0.00779785	0.058347	-0.0593044	0.184949	0.343174	0.00530485	0.971252	0.989829	-0.0994384	0.277897	0.720159
X18190.15	Caspase recruitment domain-containing protein 18	ICBR	P57730	59082	CARD18	-0.0644211	0.0916466	0.276488	0.0389633	0.364186	0.535658	-0.363576	0.00752768	0.496724	-0.087413	0.27669	0.720003
X18191.23	Ran-specific GTPase-activating protein	RANG	P43487	5902	RANBP1	0.0340396	0.280096	0.532085	-0.0184875	0.575233	0.718151	-0.0915626	0.385394	0.833586	0.0185299	0.77232	0.942148
X18193.165	Mortality factor 4-like protein 1	MO4L1	Q9UBU8	10933	MORF4L1	0.049723	0.243042	0.492872	0.0299946	0.530949	0.681182	-0.0608965	0.665735	0.928904	0.0572624	0.524978	0.874015
X18196.8	Afamin	Afamin	P43652	173	AFM	-0.149326	0.000934878	0.0129491	-0.158542	0.00136313	0.00906058	0.145199	0.340697	0.821296	-0.288762	0.0025178	0.0539579
X18197.97	Creatine kinase S-type, mitochondrial	KCRS	P17540	1160	CKMT2	0.00188925	0.961926	0.98496	-0.0102202	0.803907	0.8814	-0.118876	0.350412	0.82449	-0.0617287	0.441461	0.830574
X18198.51	Hemoglobin subunit theta-1	HBAT	P09105	3049	HBQ1	0.0243252	0.575558	0.780987	-0.0521124	0.265993	0.437355	-0.18736	0.190772	0.744573	-0.0394013	0.664537	0.912595
X18202.22	Leukocyte antigen CD37	CD37	P11049	951	CD37	-0.00683378	0.836588	0.92612	0.0240366	0.506608	0.661825	-0.093411	0.379605	0.83332	0.0504284	0.441179	0.830574
X18203.9	Gamma-crystallin C	CRGC	P07315	1420	CRYGC	0.087106	0.00876803	0.0632577	0.0930243	0.00585115	0.0281349	-0.0872213	0.41883	0.847463	0.0877888	0.198121	0.638438
X18204.1	Transcription elongation factor A protein 1	TCEA1	P23193	6917	TCEA1	0.0505871	0.155738	0.383701	-0.0318573	0.423951	0.590688	0.140897	0.223812	0.76558	0.0654153	0.370844	0.788796
X18205.123	Melanoma-associated antigen 6	MAGE-6	P43360	4105	MAGEA6	0.0564941	0.129821	0.344404	0.120968	0.00262475	0.0152388	0.0462798	0.708649	0.9346	0.0383375	0.611419	0.900676
X18206.18	Alcohol dehydrogenase 6	ADH6	P28332	130	ADH6	-0.0423379	0.131544	0.346535	-0.10605	5.70109e-05	0.000634127	0.036514	0.696831	0.933833	-0.147646	0.00889504	0.128881
X18207.6	Charged multivesicular body protein 1b	CHM1B	Q7LBR1	57132	CHMP1B	0.0147989	0.391342	0.638597	-0.017321	0.430334	0.596084	-0.0623041	0.286187	0.799967	-0.00949852	0.800815	0.948645
X18208.3	G2/mitotic-specific cyclin-B2	CCNB2	O95067	9133	CCNB2	0.0883982	0.00325472	0.0322882	0.130264	4.10416e-05	0.000482494	-0.142893	0.154766	0.726597	-0.0046154	0.940798	0.982899
X18210.12	Spindlin-1	SPIN1	Q9Y657	10927	SPIN1	0.0219336	0.486966	0.717205	0.0237237	0.472115	0.633868	-0.0368549	0.725402	0.939377	-0.0595153	0.342601	0.76974
X18212.43	Glutathione S-transferase Mu 5	GSTM5-5	P46439	2949	GSTM5	-0.0181876	0.587998	0.787964	0.0433699	0.240234	0.408674	-0.163703	0.147389	0.720459	0.144446	0.0423157	0.317115
X18213.30	NEDD8-conjugating enzyme UBE2F	UBE2F	Q969M7	140739	UBE2F	0.0125192	0.752727	0.88508	0.0264683	0.488336	0.646523	-0.148432	0.255571	0.776181	0.122198	0.129357	0.540654
X18214.2	Glutamate--cysteine ligase regulatory subunit	GSH0	P48507	2730	GCLM	-0.0100086	0.764487	0.890308	-0.0863555	0.0184429	0.0670691	-0.0377871	0.735032	0.941702	-0.000423085	0.995089	0.998984
X18215.5	Probable tRNA(His) guanylyltransferase	THG1	Q9NWX6	54974	THG1L	0.00543784	0.890467	0.952461	-0.107517	0.0124828	0.0505975	0.0162176	0.90234	0.980964	0.0125887	0.87835	0.971171
X18216.22	Interleukin-11 receptor subunit alpha	IL-11 RA	Q14626	3590	IL11RA	0.0420567	0.300477	0.549627	0.0675675	0.1106	0.241006	0.223237	0.104893	0.681169	0.00395273	0.962784	0.991222
X18218.48	CB1 cannabinoid receptor-interacting protein 1	CB032	Q96F85	25927	CNRIP1	-0.0158454	0.709967	0.858967	-0.150449	0.00112846	0.00782342	0.0889282	0.524099	0.888473	-0.041343	0.63223	0.907077
X18220.141	Steroid receptor RNA activator 1	SRA1	Q9HD15	10011	SRA1	-0.00290294	0.941948	0.974256	0.35458	1.77933e-16	2.67183e-14	-0.100636	0.448569	0.858793	0.109919	0.196956	0.638026
X18222.34	Endophilin-B2	SHLB2	Q9NR46	56904	SH3GLB2	0.00312936	0.929195	0.970163	-0.0800359	0.0334251	0.103486	-0.0148031	0.899346	0.980964	-0.00600437	0.933548	0.981555
X18224.11	Charged multivesicular body protein 1a	CHM1A	Q9HD42	5119	CHMP1A	0.0211122	0.379384	0.629007	0.0467618	0.0728697	0.180116	-0.0988732	0.221866	0.76558	0.0493483	0.325765	0.760002
X18225.13	Heme-binding protein 1	HEBP1	Q9NRV9	50865	HEBP1	0.0181574	0.648302	0.826101	-0.0674775	0.126367	0.263378	0.12318	0.357959	0.827225	0.00976258	0.906459	0.976675
X18226.148	Cytochrome c oxidase subunit 5A, mitochondrial	COX5A	P20674	9377	COX5A	0.0323457	0.356741	0.607942	0.00556588	0.870636	0.925997	0.0457943	0.691065	0.932751	0.0734053	0.306696	0.7464
X18227.3	Cyclin-dependent kinase 2-associated protein 2	CDKA2	O75956	10263	CDK2AP2	0.0486813	0.228141	0.478074	-0.120285	0.00451216	0.0233452	-0.0516069	0.700378	0.934069	-0.101481	0.214851	0.662091
X18228.30	Nucleolar protein 16	NOP16	Q9Y3C1	51491	NOP16	-0.042756	0.35949	0.610264	-0.0542125	0.284544	0.455643	0.178952	0.25427	0.775756	-0.122811	0.205628	0.649517
X18232.42	Phosphatidylinositol 5-phosphate 4-kinase type-2 beta	PI42B	P78356	8396	PIP4K2B	-0.0270405	0.325454	0.576636	-0.0401022	0.140926	0.285175	-0.0565508	0.532861	0.891653	-0.0627011	0.259892	0.706385
X18233.10	Aspartate aminotransferase, mitochondrial	GOT2	P00505	2806	GOT2	-0.079221	0.0566694	0.206745	-0.145556	0.000571993	0.004499	-0.155354	0.258759	0.777242	-0.189958	0.0268554	0.257066
X18237.29	Nuclear receptor-interacting protein 3	NRIP3	Q9NQ35	56675	NRIP3	0.0613303	0.181786	0.419805	-0.0553201	0.240924	0.409293	0.16233	0.277514	0.796496	0.0257967	0.779913	0.944119
X18240.6	Olfactory marker protein	OMP	P47874	4975	OMP	0.00293054	0.926119	0.969095	0.0107594	0.759768	0.852545	-0.115634	0.271357	0.793662	0.0644228	0.332874	0.76524
X18241.18	Oxygen-dependent coproporphyrinogen-III oxidase, mitochondrial	HEM6	P36551	1371	CPOX	0.149582	0.000725683	0.0108356	0.0959144	0.0427701	0.123831	-0.00909891	0.950738	0.987336	-0.0823773	0.369358	0.788796
X18243.9	UMP-CMP kinase	Cytidylate kinase	P30085	51727	CMPK1	0.0164802	0.628105	0.814024	0.0744203	0.0359836	0.108757	-0.147057	0.199315	0.754353	0.0450225	0.517141	0.873801
X18253.8	Single-stranded DNA-binding protein, mitochondrial	SSB	Q04837	6742	SSBP1	0.0288645	0.51004	0.733849	0.0238774	0.60935	0.744586	-0.14064	0.330957	0.815465	-0.0347074	0.697668	0.920335
X18255.6	NADH-cytochrome b5 reductase 1	NB5R1	Q9UHQ9	51706	CYB5R1	0.0410773	0.317348	0.568679	0.00275643	0.949715	0.972983	0.125127	0.349029	0.822513	0.0240795	0.776359	0.942942
X18257.64	Signal recognition particle 19 kDa protein	SRP19	P09132	6728	SRP19	-0.0211747	0.642971	0.82257	-0.0361808	0.461914	0.625723	0.179273	0.251923	0.775756	0.0195364	0.839119	0.963841
X18259.15	Homeobox protein MOX-2	MEOX2	P50222	4223	MEOX2	0.0710086	0.0917403	0.276518	-0.0109998	0.797125	0.878827	0.0642236	0.63773	0.921311	0.0454326	0.583611	0.889844
X18261.34	Protein NATD1	NATD1	Q8N6N6	256302	NATD1	-0.0861527	0.0514041	0.195522	-0.126237	0.00590896	0.0283107	0.136724	0.362017	0.829087	0.0184029	0.837146	0.963083
X18264.12	Coiled-coil domain-containing protein 25	CCD25	Q86WR0	55246	CCDC25	-0.0568919	0.200539	0.446716	-0.0201901	0.677176	0.796745	-0.209455	0.157793	0.728473	-0.0776974	0.407675	0.812276
X18265.18	Zinc finger protein 34	ZNF34	Q8IZ26	80778	ZNF34	0.07072	0.123788	0.334087	0.013661	0.787135	0.87156	0.0902064	0.55362	0.894442	-0.0245711	0.801489	0.948645
X18267.74	Caspase recruitment domain-containing protein 17	CAR17	Q5XLA6	440068	CARD17	-0.0560474	0.213851	0.463029	-0.0632323	0.182322	0.34038	-0.0368269	0.807393	0.961471	-0.159752	0.0884513	0.453021
X18268.5	G antigen 2A	GAG2A	Q6NT46	729447	GAGE2A	-0.04058	0.36192	0.612502	0.0845454	0.0790653	0.190721	-0.116221	0.431018	0.854244	0.0898164	0.325393	0.759404
X18271.43	3-oxoacyl-[acyl-carrier-protein] synthase, mitochondrial	OXSM	Q9NWU1	54995	OXSM	0.00746672	0.857445	0.936877	0.00839741	0.845312	0.907358	0.0949681	0.492066	0.879091	0.0172806	0.845115	0.965247
X18273.14	G antigen 2D	GGE2D	Q9UEU5	100101629	GAGE2D	-0.0675252	0.129153	0.343801	-0.0222137	0.638424	0.765382	0.170952	0.27335	0.795253	-0.0149811	0.873346	0.971171
X18274.2	Small EDRK-rich factor 2	SERF2	P84101	10169	SERF2	-0.0149879	0.685183	0.845645	-0.0488464	0.230333	0.397755	0.0801965	0.510699	0.884452	-0.0559965	0.459657	0.841262
X18276.34	T-cell leukemia/lymphoma protein 1B	TCL1B	O95988	9623	TCL1B	0.047463	0.294541	0.545251	-0.0302466	0.530806	0.681182	0.353159	0.0200624	0.559291	-0.0797477	0.389053	0.800521
X18277.28	TP53-regulated inhibitor of apoptosis 1	TRIA1	O43715	51499	TRIAP1	0.0969723	0.0278617	0.135057	0.102319	0.0345547	0.105694	0.0346215	0.81055	0.962875	0.101117	0.261854	0.707191
X18280.29	Putative D-tyrosyl-tRNA(Tyr) deacylase 2	DTD2	Q96FN9	112487	DTD2	0.0070634	0.82911	0.922676	-0.00976283	0.764078	0.856218	-0.10403	0.331933	0.816014	-0.0960863	0.146298	0.56825
X18282.1	Guanine nucleotide-binding protein G(I)/G(S)/G(O) subunit gamma-11	GBG11	P61952	2791	GNG11	0.0136585	0.596447	0.794661	0.0835746	0.00411625	0.0217789	-0.0610919	0.480235	0.873632	0.0392876	0.463778	0.843969
X18284.77	Protein KIBRA	WWC1	Q8IX03	23286	WWC1	-0.0658693	0.170989	0.406083	-0.0799716	0.128875	0.267256	-0.246963	0.146306	0.719986	0.0436012	0.667926	0.913548
X18285.6	Small VCP/p97-interacting protein	SVIP	Q8NHG7	258010	SVIP	-0.000447435	0.99036	0.996331	0.0360375	0.35732	0.529093	-0.195257	0.118695	0.68931	0.0474236	0.541415	0.878976
X18286.3	ZW10 interactor	ZWINT	O95229	11130	ZWINT	0.0241775	0.575319	0.780987	0.0509257	0.252682	0.423133	0.115264	0.430075	0.853637	0.0916801	0.300768	0.740795
X18289.16	C-C motif chemokine 15	MIP-5	Q16663	6359	CCL15	0.0484448	0.27574	0.527046	0.259149	8.71404e-08	2.18082e-06	0.0568331	0.703541	0.934069	0.138059	0.137696	0.554391
X18290.6	Annexin A8	Annexin A8	P13928	653145	ANXA8	0.0491801	0.185782	0.425759	0.0471794	0.22619	0.392509	0.145203	0.23824	0.76558	-0.039994	0.590987	0.892384
X18291.8	Cyclin-dependent kinase inhibitor 1	p21	P38936	1026	CDKN1A	-0.00505547	0.90333	0.958148	-0.0370526	0.389714	0.559005	-0.000753999	0.995531	0.9981	0.00852991	0.921253	0.98017
X18294.26	Transcription factor SOX-2	SOX2	P48431	6657	SOX2	-0.061054	0.183896	0.422168	-0.158553	0.00146053	0.00957315	0.0637057	0.668117	0.929318	-0.0619655	0.519427	0.873801
X18295.102	Glyoxylate reductase/hydroxypyruvate reductase	GRHPR	Q9UBQ7	9380	GRHPR	-0.0162748	0.699799	0.853184	-0.0958484	0.0248196	0.0828197	-0.0049552	0.973495	0.990538	-0.0448629	0.613916	0.900727
X18297.8	Ras-related protein M-Ras	RASM	O14807	22808	MRAS	0.0572474	0.128356	0.342232	0.115945	0.00442753	0.0230336	0.0950731	0.439548	0.857127	0.0106728	0.891114	0.972952
X18300.39	Transcriptional activator protein Pur-beta	PURB	Q96QR8	5814	PURB	0.012377	0.603637	0.799725	-0.0464099	0.0635229	0.164095	-0.0172259	0.824878	0.965778	0.00316415	0.94786	0.984672
X18301.10	Nuclear apoptosis-inducing factor 1	NAIF1	Q69YI7	203245	NAIF1	0.0649303	0.108468	0.305634	0.0224322	0.559713	0.706794	-0.043376	0.737889	0.943318	0.0151198	0.85112	0.966339
X18302.204	Protein zwilch homolog	ZWILC	Q9H900	55055	ZWILCH	0.076215	0.00529197	0.0452902	0.0905669	0.00132704	0.0088892	-0.0457288	0.613416	0.913007	0.0543813	0.328014	0.761165
X18303.39	Neurogranin	NEUG	Q92686	4900	NRGN	0.0755288	0.0271791	0.133214	-0.0438369	0.252212	0.422721	-0.262224	0.0222998	0.560142	0.0730839	0.312325	0.748613
X18304.19	BRCA2 and CDKN1A-interacting protein	BCCIP	Q9P287	56647	BCCIP	-0.01145	0.774733	0.89639	0.0128018	0.770223	0.860484	0.120115	0.360768	0.829087	-0.0178021	0.832453	0.961206
X18306.1	Paralemmin-1	PALM	O75781	5064	PALM	0.0128519	0.653455	0.828955	0.0540154	0.0788228	0.190344	-0.0560624	0.552134	0.894442	0.01923	0.746922	0.934112
X18308.30	Syntaxin-binding protein 6	STXB6	Q8NFX7	29091	STXBP6	0.0566798	0.196319	0.441516	0.0473533	0.308624	0.480914	0.0627942	0.672927	0.929757	0.180894	0.0459794	0.332958
X18309.18	Citrate synthase, mitochondrial	CISY	O75390	1431	CS	0.0207805	0.463997	0.701036	-0.0334755	0.265525	0.436995	0.002835	0.975725	0.991532	0.0199986	0.729816	0.928482
X18310.26	Selenoprotein W	SELW	P63302	6415	SELENOW	-0.0766328	0.0666778	0.229105	0.0994002	0.0321336	0.100524	-0.0243075	0.863887	0.979371	-0.0171362	0.84118	0.964372
X18312.68	Protein NDRG3	NDRG3	Q9UGV2	57446	NDRG3	0.0775095	0.0874174	0.269011	0.224758	7.02874e-06	0.000102741	-0.234362	0.1298	0.704041	0.267938	0.00535005	0.0911025
X18313.4	Isoaspartyl peptidase/L-asparaginase	Asparaginase-like protein 1	Q7L266	80150	ASRGL1	-0.0354684	0.415537	0.65933	-0.0521513	0.259491	0.430335	0.415037	0.00438048	0.496724	0.103749	0.248643	0.696747
X18314.88	Paired box protein Pax-8	PAX-8	Q06710	7849	PAX8	-0.0790375	0.0836677	0.262661	-0.144093	0.00317715	0.0177143	0.0740557	0.63169	0.919234	-0.121205	0.207881	0.653148
X18315.38	Receptor-transporting protein 4	RTP4	Q96DX8	64108	RTP4	0.0464806	0.277188	0.528081	-0.0176492	0.685909	0.802229	0.084193	0.549702	0.894442	0.0531057	0.54699	0.879784
X18316.75	Neuronal-specific septin-3	SEPT3	Q9UH03	55964	SEPTIN3	0.0427798	0.356535	0.607903	0.138745	0.0048317	0.0244621	-0.193568	0.200239	0.754353	0.0354089	0.711044	0.922452
X18317.111	AN1-type zinc finger protein 5	ZFAN5	O76080	7763	ZFAND5	0.0512813	0.257063	0.507757	0.0228631	0.639804	0.766375	0.0560285	0.708695	0.9346	-0.00590171	0.949375	0.985111
X18318.98	Endophilin-A3	SH3G3	Q99963	6457	SH3GL3	-0.00389087	0.848501	0.932199	-0.0212144	0.321789	0.494203	-0.0271259	0.680179	0.931758	-0.0386966	0.341511	0.768516
X18319.7	Pyruvate dehydrogenase protein X component, mitochondrial	ODPX	O00330	8050	PDHX	0.0509167	0.206867	0.45486	0.0450498	0.272275	0.443676	0.103514	0.437588	0.857127	-0.0230107	0.783246	0.945698
X18321.38	Bifunctional methylenetetrahydrofolate dehydrogenase/cyclohydrolase, mitochondrial	MTDC	P13995	10797	MTHFD2	0.0287701	0.458957	0.697342	0.0131451	0.739177	0.837692	0.0610975	0.643113	0.921889	0.0336534	0.680614	0.913548
X18322.15	Bifunctional arginine demethylase and lysyl-hydroxylase JMJD6	JMJD6	Q6NYC1	23210	JMJD6	-0.0217341	0.584856	0.786994	0.0557614	0.1467	0.293712	0.139498	0.280943	0.799028	0.101341	0.205627	0.649517
X18323.39	Dihydropyrimidinase-related protein 1	DRP-1	Q14194	1400	CRMP1	-0.0321998	0.461863	0.699512	-0.140899	0.0024318	0.0143508	0.188136	0.182885	0.734011	0.0265461	0.76699	0.939299
X18324.61	Sulfite oxidase, mitochondrial	SUOX	P51687	6821	SUOX	0.0517909	0.227683	0.477707	0.0887048	0.0540196	0.146094	0.013678	0.922343	0.98464	0.164633	0.0596862	0.376063
X18326.50	Melanoma-associated antigen 8	MAGA8	P43361	4107	MAGEA8	0.0417327	0.379602	0.629052	0.0735592	0.151153	0.300352	0.048957	0.759529	0.948906	-0.0442124	0.654586	0.911512
X18327.6	Sorting nexin-5	SNX5	Q9Y5X3	27131	SNX5	0.0206685	0.435522	0.67642	0.0173286	0.523762	0.676539	-0.133277	0.134228	0.704965	-0.0279824	0.606193	0.89888
X18328.36	Pyrroline-5-carboxylate reductase 2	P5CR2	Q96C36	29920	PYCR2	0.108589	0.000284637	0.00529745	0.117471	8.97517e-05	0.000950303	-0.0749501	0.421786	0.849317	0.00220452	0.969584	0.992179
X18329.4	Ribose-phosphate pyrophosphokinase 2	PRPS2	P11908	5634	PRPS2	0.0146043	0.749835	0.884127	-0.198182	2.87601e-05	0.000354511	-0.0365402	0.80921	0.962152	-0.0646142	0.489532	0.859882
X18330.7	Phosphoglucomutase-2	PGM2	Q96G03	55276	PGM2	-0.00586283	0.89508	0.954146	-0.0493183	0.269446	0.440583	0.0156561	0.913516	0.982164	0.0677656	0.447512	0.834337
X18331.3	Glucosylceramidase	GLCM	P04062	2629	GBA	0.0226143	0.531602	0.74937	0.110733	0.00351081	0.0191543	0.0403789	0.732139	0.940925	-0.123951	0.0987297	0.478582
X18332.17	Complexin-1	CPLX1	O14810	10815	CPLX1	0.42038	9.30554e-24	4.72936e-21	0.35527	2.01678e-14	2.08201e-12	0.0729069	0.592472	0.906545	0.268607	0.00202428	0.0493521
X18337.4	GDP-mannose 4,6 dehydratase	GMDS	O60547	2762	GMDS	0.0240657	0.615931	0.807593	-0.0393806	0.429059	0.594919	0.127698	0.415578	0.847184	0.0524668	0.588842	0.892384
X18339.207	Proteasome subunit beta type-3	PSB3	P49720	5691	PSMB3	0.0102031	0.804447	0.911071	0.10097	0.0209666	0.0734108	0.121147	0.385888	0.833586	0.180032	0.0353504	0.293786
X18340.2	Proteasome subunit beta type-4	Proteasome beta chain	P28070	5692	PSMB4	0.0370787	0.417142	0.660767	0.0154173	0.746675	0.843585	-0.262285	0.0754811	0.66362	-0.0577471	0.535348	0.876666
X18342.2	Phosphoserine aminotransferase	SERC	Q9Y617	29968	PSAT1	-0.184031	4.82787e-05	0.00126078	-0.295362	6.31141e-09	2.03412e-07	-0.00950542	0.952585	0.987336	-0.5363	3.40973e-08	1.32518e-05
X18343.10	Peroxisomal 2,4-dienoyl-CoA reductase	DECR2	Q9NUI1	26063	DECR2	0.0126567	0.761948	0.888691	-0.0178254	0.670553	0.791981	-0.0568787	0.66772	0.929318	0.0155771	0.852899	0.966339
X18347.15	Laminin-2	Laminin-2	P24043|P07942|P11047	3908|3912|3915	LAMA2|LAMB1|LAMC1	0.156546	0.000191519	0.0037999	0.0835279	0.0650445	0.166634	-0.077299	0.581373	0.902515	0.0363154	0.679168	0.913548
X18373.13	Radixin	Radixin	P35241	5962	RDX	-0.0516785	0.0439824	0.177406	-0.10822	4.90805e-05	0.000557174	-0.16888	0.0462087	0.613859	-0.125895	0.0169984	0.19198
X18376.19	Myosin light chain 3	Myosin light chain 1	P08590	4634	MYL3	-0.0217097	0.605576	0.80133	0.0811665	0.07526	0.18396	-0.211318	0.120008	0.68931	0.0432325	0.615627	0.900727
X18381.16	Aldehyde dehydrogenase, mitochondrial	ALDH-E2	P05091	217	ALDH2	-0.0845809	0.0670333	0.229476	-0.0752736	0.137685	0.280238	0.0155328	0.925262	0.984878	0.0032176	0.974199	0.99452
X18383.9	Peptidyl-prolyl cis-trans isomerase FKBP3	FKBP3	Q00688	2287	FKBP3	-0.000918202	0.968667	0.987078	0.0253911	0.327125	0.499328	-0.213614	0.00722372	0.496724	-0.0386986	0.433984	0.827752
X18385.4	26S proteasome non-ATPase regulatory subunit 10	PSD10	O75832	5716	PSMD10	0.0575116	0.207098	0.455188	0.131708	0.00892437	0.039095	-0.0270621	0.860505	0.978308	0.147047	0.128678	0.539108
X18386.36	Glutaredoxin-1	GLRX1	P35754	2745	GLRX	0.0910095	0.0383273	0.165494	0.188066	0.000128506	0.00127867	-0.147691	0.319763	0.812452	0.124271	0.180451	0.617741
X18387.7	Hsc70-interacting protein	suppression of tumorigenicity 13	P50502	6767	ST13	0.0116219	0.774963	0.89639	0.0304713	0.484315	0.644225	-0.187428	0.166126	0.728473	0.1527	0.0677353	0.402815
X18389.11	Interferon alpha-1/13	IFNA1	P01562	3439	IFNA1	-0.0508963	0.253017	0.503963	-0.0755816	0.110672	0.241006	-0.0491598	0.746612	0.946027	0.0385591	0.674023	0.913548
X18392.19	Methionine adenosyltransferase 2 subunit beta	MAT2B	Q9NZL9	27430	MAT2B	0.0140843	0.762254	0.888691	0.0213412	0.66506	0.786337	-0.176987	0.254244	0.775756	0.0468243	0.6297	0.906719
X18395.5	[Protein ADP-ribosylarginine] hydrolase	ADPRH	P54922	141	ADPRH	-0.117799	0.00604376	0.049157	-0.135845	0.00342064	0.0188178	0.22659	0.109741	0.686072	-0.0809863	0.370869	0.788796
X18396.10	Amino-terminal enhancer of split	AES	Q08117	166	TLE5	-0.00801699	0.858062	0.936901	-0.0237692	0.619069	0.752012	-0.272545	0.0646852	0.649791	0.0680885	0.465098	0.844366
X18397.5	Aldo-keto reductase family 1 member C4	AK1C4	P17516	1109	AKR1C4	-0.127322	0.00649109	0.0516706	-0.222546	1.48257e-05	0.000197486	-0.0318043	0.845463	0.972756	-0.219877	0.0287442	0.262674
X18398.1	3-oxo-5-beta-steroid 4-dehydrogenase	AK1D1	P51857	6718	AKR1D1	-0.232918	5.83098e-07	3.18391e-05	-0.31672	1.80212e-10	7.78208e-09	0.00175848	0.991353	0.996055	-0.30202	0.00162951	0.0430648
X18399.1	A-kinase anchor protein 7 isoforms alpha and beta	AKA7A	O43687	9465	AKAP7	0.0500188	0.064484	0.224117	0.10491	9.94922e-05	0.00103032	-0.0890042	0.308495	0.809514	0.0399133	0.460483	0.842098
X18400.52	DNA oxidative demethylase ALKBH2	ALKB2	Q6NS38	121642	ALKBH2	-0.0261729	0.585772	0.787525	-0.0375374	0.460579	0.624343	-0.175166	0.285447	0.799967	0.0823117	0.414281	0.815601
X18401.18	Alpha-ketoglutarate-dependent dioxygenase alkB homolog 3	ALKB3	Q96Q83	221120	ALKBH3	-0.0139885	0.737949	0.877942	0.0113302	0.786491	0.871431	0.0302413	0.823967	0.965753	-0.0418834	0.620496	0.90235
X18402.1	AMMECR1-like protein	AMERL	Q6DCA0	83607	AMMECR1L	0.0314619	0.442585	0.682736	0.0719282	0.0846308	0.200056	0.108989	0.429388	0.853637	0.0681561	0.415618	0.816805
X18403.25	AMP deaminase 2	AMPD2	Q01433	271	AMPD2	-0.047312	0.0633479	0.221919	-0.0223529	0.391776	0.560876	-0.082363	0.320762	0.812452	-0.0962669	0.0583315	0.37093
X18404.22	Ankyrin repeat domain-containing protein 54	ANR54	Q6NXT1	129138	ANKRD54	-0.0270927	0.499203	0.726484	-0.0101618	0.817579	0.890349	-0.0848057	0.531594	0.890886	0.0322043	0.704888	0.922288
X18405.117	AP-1 complex subunit sigma-2	AP1S2	P56377	8905	AP1S2	0.021751	0.593148	0.792183	0.115081	0.00341712	0.0188141	-0.24255	0.067734	0.649791	0.148664	0.0722041	0.413749
X18407.36	ADP-ribosylation factor-like protein 2-binding protein	AR2BP	Q9Y2Y0	23568	ARL2BP	0.00574481	0.902933	0.957881	0.0367124	0.447197	0.612485	0.0273539	0.861079	0.978308	-0.144412	0.124602	0.530099
X18408.26	ADP-ribosylation factor 4	ARF4	P18085	378	ARF4	0.00275219	0.930599	0.970414	0.011059	0.724686	0.827527	-0.0998107	0.344643	0.821296	-0.0142996	0.82187	0.95634
X18409.61	ADP-ribosylation factor 5	ARF5	P84085	381	ARF5	0.0540405	0.236505	0.48694	0.0799919	0.101123	0.225563	-0.138198	0.360853	0.829087	0.0103992	0.911231	0.978466
X18411.83	ADP-ribosylation factor-like protein 15	ARL15	Q9NXU5	54622	ARL15	-0.149239	0.00137726	0.017146	-0.158116	0.0014885	0.00972192	0.1597	0.319721	0.812452	-0.234279	0.0186417	0.206308
X18413.24	ADP-ribosylation factor-like protein 4D	ARL4D	P49703	379	ARL4D	-0.00641232	0.881068	0.949504	0.0418102	0.367662	0.538528	0.0627892	0.673036	0.929757	-0.05506	0.539891	0.878472
X18414.26	ADP-ribosylation factor-like protein 5A	ARL5A	Q9Y689	26225	ARL5A	0.0185984	0.697429	0.852213	0.109227	0.0317154	0.0994513	-0.209927	0.175265	0.731551	0.0633302	0.51608	0.873801
X18415.16	ADP-ribosylation factor-like protein 6	ARL6	Q9H0F7	84100	ARL6	-0.0621042	0.123886	0.334087	0.0890339	0.0230728	0.0783763	0.161737	0.223779	0.76558	0.0718944	0.385192	0.797044
X18416.3	ADP-ribosylation factor-like protein 9	ARL9	Q6T311	132946	ARL9	-0.045233	0.33234	0.584603	-0.0960246	0.0520663	0.142187	-0.0602984	0.705862	0.9346	-0.194863	0.0481954	0.340564
X18417.3	Arsenite methyltransferase	AS3MT	Q9HBK9	57412	AS3MT	0.0504213	0.126945	0.339703	0.0515885	0.139008	0.281983	-0.0659979	0.529464	0.890258	0.0696905	0.311987	0.748613
X18419.20	Actin-related protein 2/3 complex subunit 5	p16-ARC	O15511	10092	ARPC5	-0.000615615	0.988532	0.995551	0.050883	0.261186	0.431836	-0.250816	0.0764929	0.66362	0.105341	0.23734	0.688067
X18422.41	Diphosphomevalonate decarboxylase	ERG19	P53602	4597	MVD	-0.0189574	0.652673	0.828955	-0.0781681	0.0898018	0.207891	-0.153084	0.27218	0.793845	0.000535533	0.995109	0.998984
X18429.10	Cadherin-1	Cadherin E	P12830	999	CDH1	-0.0763113	0.0724055	0.240273	0.0934692	0.0436095	0.125491	-0.101091	0.48783	0.876502	-0.0075332	0.932615	0.981488
X18434.141	TATA box-binding protein-like protein 1	TBPL1	P62380	9519	TBPL1	-0.00564723	0.892962	0.95372	-0.00200407	0.961995	0.980849	-0.0709307	0.612864	0.913007	-0.167992	0.0462551	0.332958
X18435.40	UBX domain-containing protein 2B	UBX2B	Q14CS0	137886	UBXN2B	-0.0125417	0.75546	0.886873	0.0761418	0.0549563	0.147961	-0.142474	0.27899	0.797128	0.0646373	0.425721	0.822199
X18458.4	Prostaglandin E synthase 2	PGES2	Q9H7Z7	80142	PTGES2	0.0297886	0.451547	0.691074	0.149227	0.00043687	0.0036035	-0.0483913	0.708201	0.9346	0.225738	0.00698209	0.108011
X18813.15	ATP-dependent RNA helicase DDX19A	DD19A	Q9NUU7	55308	DDX19A	-0.000991181	0.968892	0.987078	-0.00522238	0.844839	0.907028	-0.0648859	0.439108	0.857127	-0.0295743	0.561727	0.884855
X18814.21	Inhibin beta A chain:Inhibin beta C chain heterodimer	Activin AC	P08476|P55103	3624|3626	INHBA|INHBC	0.0716112	0.0980172	0.287439	0.0729647	0.125495	0.262387	0.176599	0.225926	0.76558	0.045137	0.621805	0.90235
X18817.50	Chromobox protein homolog 1	CBX1	P83916	10951	CBX1	0.0137498	0.735359	0.876355	0.0715449	0.0972148	0.219065	-0.0504393	0.703863	0.934069	0.00816379	0.921852	0.98017
X18819.21	Peptidyl-prolyl cis-trans isomerase C	PPIC	P45877	5480	PPIC	-0.0224522	0.59946	0.796822	0.162768	0.000345067	0.00293418	0.182186	0.182632	0.733971	0.114686	0.186775	0.624504
X18821.9	C4a anaphylatoxin	C4a	P0C0L4|P0C0L5	720|100293534	C4A|C4B	0.0127925	0.780427	0.899718	0.0199583	0.687174	0.803056	0.11199	0.454222	0.860306	0.177996	0.0562721	0.365048
X18824.7	Eukaryotic initiation factor 4A-II	IF4A2	Q14240	1974	EIF4A2	0.0248765	0.479119	0.711677	0.11368	0.00154205	0.00998854	-0.0184126	0.871852	0.980681	0.142636	0.0462623	0.332958
X18829.4	Eukaryotic initiation factor 4A-I	IF4A1	P60842	1973	EIF4A1	-0.00349415	0.906924	0.960516	0.100751	0.00165564	0.0105689	-0.0660952	0.498195	0.879096	0.0478776	0.432918	0.827644
X18830.1	Intelectin-1	Omentin	Q8WWA0	55600	ITLN1	0.162612	8.10815e-05	0.00192764	0.252587	1.16076e-08	3.5019e-07	0.0989615	0.47103	0.868675	0.223808	0.00836585	0.123103
X18831.6	Leucine-rich repeats and immunoglobulin-like domains protein 1	LRIG1	Q96JA1	26018	LRIG1	-0.0385187	0.406392	0.651865	-0.0512553	0.305303	0.477655	-0.144478	0.352632	0.82528	0.0786557	0.422292	0.820371
X18832.65	Serum amyloid A-2 protein	SAA2	P0DJI9	6289	SAA2	0.00518693	0.911345	0.963101	0.235922	2.01893e-06	3.42028e-05	-0.0126597	0.932449	0.984878	0.0930367	0.334456	0.765998
X18833.76	Astrocytic phosphoprotein PEA-15	PEA15	Q15121	8682	PEA15	0.0581675	0.164587	0.397314	0.215557	1.41696e-06	2.48325e-05	0.125568	0.360131	0.829053	0.254076	0.00336652	0.0658065
X18837.9	Small glutamine-rich tetratricopeptide repeat-containing protein beta	SGTB	Q96EQ0	54557	SGTB	-0.0114915	0.768817	0.892479	0.0621217	0.137527	0.280012	-0.233793	0.0672297	0.649791	0.0902316	0.267963	0.712542
X18839.24	Thyroglobulin	Thyroglobulin	P01266	7038	TG	-0.0274749	0.559014	0.770423	0.0237116	0.638625	0.765382	-0.190611	0.216934	0.76558	0.0272778	0.784287	0.945707
X18841.1	Serpin B13	SPB13	Q9UIV8	5275	SERPINB13	0.095815	0.0224477	0.117895	0.0267649	0.552576	0.70034	-0.0633192	0.646937	0.923306	-0.0658199	0.445541	0.832962
X18842.24	Ubiquitin-conjugating enzyme E2 D2	UB2D2	P62837	7322	UBE2D2	-0.0337751	0.399703	0.646472	0.0174991	0.678866	0.797945	-0.132916	0.326486	0.814262	0.0799287	0.340004	0.768297
X18860.2	Calcium/calmodulin-dependent protein kinase kinase 1	CaMKK alpha	Q8N5S9	84254	CAMKK1	-0.0124131	0.764594	0.890308	-0.0710477	0.114501	0.247469	-0.0882601	0.519639	0.888405	-0.0656858	0.440506	0.830574
X18863.176	Carbohydrate sulfotransferase 2	CHST2	Q9Y4C5	9435	CHST2	-0.00472127	0.919744	0.967105	-0.0574318	0.244176	0.412706	0.160358	0.306	0.80805	0.142425	0.144076	0.565062
X18864.7	Trypsin-3	TRY3	P35030	5646	PRSS3	0.184612	3.79969e-05	0.00102468	-0.050946	0.286291	0.457217	0.17081	0.257697	0.776699	-0.0208647	0.818031	0.955158
X18866.8	Calcineurin subunit B type 2	CANB2	Q96LZ3	5535	PPP3R2	0.0520964	0.0935124	0.279446	0.103527	0.00210348	0.0127972	-0.244656	0.0177008	0.554096	0.0353879	0.580777	0.888348
X18868.7	Chromobox protein homolog 3	CBX3	Q13185	11335	CBX3	0.010779	0.784885	0.901934	0.00605403	0.883218	0.933962	-0.139607	0.292512	0.802679	0.0020368	0.97999	0.995577
X18870.1	T-cell surface glycoprotein CD3 epsilon chain	CD3E	P07766	916	CD3E	-0.0229036	0.543729	0.759175	0.0626552	0.123292	0.259602	-0.139171	0.27606	0.795912	-0.0583465	0.453752	0.838682
X18871.24	Allograft inflammatory factor 1-like	AIF1L	Q9BQI0	83543	AIF1L	0.120953	0.00129265	0.0163299	0.287041	2.24976e-11	1.21837e-09	0.0918055	0.46831	0.867928	0.317152	7.35858e-05	0.00499165
X18873.8	Carcinoembryonic antigen-related cell adhesion molecule 8	CEAM8	P31997	1088	CEACAM8	0.0327498	0.475154	0.709135	0.105578	0.0384058	0.114403	0.304655	0.0489116	0.621789	0.089042	0.358659	0.781398
X18874.66	CCAAT/enhancer-binding protein alpha	CEBPA	P49715	1050	CEBPA	0.00326732	0.942058	0.974256	-0.0596715	0.233519	0.400639	0.0173697	0.908367	0.980964	0.0128565	0.893602	0.973697
X18875.125	Chondrocalcin	Chondrocalcin	P02458	1280	COL2A1	-0.0346725	0.455467	0.694981	0.0248941	0.615795	0.749617	0.0695282	0.654195	0.925642	0.0154057	0.871744	0.971171
X18876.77	Carbohydrate sulfotransferase 4	CHST4	Q8NCG5	10164	CHST4	0.0364291	0.428623	0.671228	0.0203498	0.672379	0.793327	0.225342	0.138236	0.71076	-0.0663909	0.481208	0.853973
X18877.15	Calponin-2	CNN2	Q99439	1265	CNN2	0.0726738	0.0660486	0.227757	0.291627	5.72931e-13	4.45336e-11	-0.189923	0.136325	0.706984	0.11658	0.153431	0.580596
X18878.15	Gremlin-1	GREM1	O60565	26585	GREM1	0.127369	0.00534916	0.0454298	0.162608	0.000841148	0.00612731	-0.133474	0.370928	0.831316	0.30962	0.00082248	0.0289049
X18880.81	Collagen Type III	Collagen Type III	P02461	1281	COL3A1	-0.151921	0.000499617	0.00813047	-0.168611	0.000424588	0.00351535	0.159253	0.275639	0.795607	-0.281908	0.00209754	0.0502672
X18881.7	CD97 antigen	CD97	P48960	976	ADGRE5	-0.0502933	0.227903	0.478018	0.0892829	0.0469969	0.132639	-0.323766	0.0195989	0.554096	0.081182	0.340473	0.768297
X18882.7	Calsyntenin-2	CSTN2	Q9H4D0	64084	CLSTN2	0.0729113	0.100981	0.293171	0.113869	0.0173466	0.0639918	-0.159613	0.284288	0.799967	-0.0407296	0.661768	0.912595
X18883.4	Destrin	DEST	P60981	11034	DSTN	0.101691	0.00733176	0.0558719	-0.0405608	0.305677	0.478014	0.19034	0.135549	0.706062	-0.0123364	0.87459	0.971171
X18884.22	DnaJ homolog subfamily B member 4	DNJB4	Q9UDY4	11080	DNAJB4	-0.00671222	0.857352	0.936877	-0.100438	0.00838	0.0370842	0.120077	0.323961	0.813587	-0.0232927	0.756583	0.935481
X18886.28	Down syndrome cell adhesion molecule-like protein 1	DSCL1	Q8TD84	57453	DSCAML1	-0.0270288	0.515711	0.73815	-0.0616402	0.142513	0.286818	0.01526	0.90714	0.980964	-0.157215	0.0526116	0.353616
X18887.7	Ectonucleoside triphosphate diphosphohydrolase 2	ENTP2	Q9Y5L3	954	ENTPD2	0.00229492	0.961448	0.98496	-0.0479892	0.350726	0.522166	0.0210212	0.897177	0.980964	0.0385468	0.698772	0.920335
X18888.37	Fatty acid-binding protein 12	FBP12	A6NFH5	646486	FABP12	0.0984121	0.0215786	0.115628	0.0190495	0.685902	0.802229	0.159372	0.260787	0.778239	0.0177038	0.844361	0.965247
X18890.227	Fibrinogen beta chain	Fibrinogen B	P02675	2244	FGB	0.022993	0.513461	0.736526	0.111014	0.00345622	0.0189033	-0.0130164	0.909938	0.981064	0.161168	0.0250128	0.248511
X18891.98	Guanylate-binding protein 2	GBP2	P32456	2634	GBP2	0.0175645	0.697053	0.851911	-0.00539561	0.909965	0.950836	-0.232976	0.115836	0.68931	0.070608	0.442833	0.830821
X18892.48	Glypican-4	GPC4	O75487	2239	GPC4	-0.125821	0.00246074	0.0267403	-0.0571384	0.227716	0.394576	-0.111674	0.430786	0.854202	-0.157596	0.0692971	0.407019
X18893.26	Adhesion G-protein coupled receptor G1	GPR56	Q9Y653	9289	ADGRG1	-0.023032	0.580651	0.784531	0.195098	1.134e-05	0.000155121	-0.14537	0.277124	0.796496	0.042734	0.608648	0.899829
X18894.1	Glutathione peroxidase 2	GPX2	P18283	2877	GPX2	0.0146507	0.759623	0.888288	-0.0431326	0.386071	0.555119	-0.139026	0.371403	0.831703	0.0433403	0.650948	0.910803
X18896.23	Heparan-sulfate 6-O-sulfotransferase 3	H6ST3	Q8IZP7	266722	HS6ST3	0.0739137	0.0863755	0.267424	0.0117681	0.797996	0.878873	-0.290369	0.0457422	0.611779	-0.106279	0.232846	0.683777
X18897.31	Histone deacetylase 2	HDAC2	Q92769	3066	HDAC2	0.0354183	0.221737	0.471976	-0.0256816	0.411716	0.579507	0.194711	0.0402485	0.605883	-0.0133266	0.820791	0.955757
X18898.36	Hepatoma-derived growth factor-like protein 1	HDGL1	Q5TGJ6	154150	HDGFL1	-0.116008	0.0125139	0.080797	-0.0988995	0.0462111	0.131037	0.116154	0.445693	0.858001	-0.197284	0.0429315	0.319065
X18899.82	Hepatoma-derived growth factor-related protein 3	HDGR3	Q9Y3E1	50810	HDGFL3	0.129616	0.00404596	0.0375445	0.151906	0.00233228	0.0138948	0.0607981	0.687333	0.932732	-0.0739661	0.4209	0.819538
X18900.37	GTPase HRas	H-ras (WT)	P01112	3265	HRAS	-0.076325	0.080698	0.257322	-0.0483698	0.277909	0.449524	-0.0773401	0.603687	0.908348	-0.0418894	0.648214	0.910062
X18901.26	Heat shock 70 kDa protein 1B	HS71B	P0DMV9	3303	HSPA1B	-0.128056	0.00299474	0.030347	0.0653408	0.178538	0.335115	-0.0649717	0.666696	0.928904	-0.0804229	0.386197	0.798652
X18904.23	Calcium/calmodulin-dependent protein kinase type IV	KCC4	Q16566	814	CAMK4	-0.0484442	0.292654	0.543137	-0.0254669	0.615811	0.749617	-0.0910816	0.559574	0.894442	-0.0102398	0.915122	0.980127
X18905.5	Keratin, type I cytoskeletal 16	Keratin-16	P08779	3868	KRT16	0.00913645	0.836133	0.925969	-0.00740989	0.877883	0.930558	-0.179737	0.2126	0.764196	0.0998438	0.263728	0.708025
X18907.97	Killer cell immunoglobulin-like receptor 3DL1	KI3L1	P43629	3811	KIR3DL1	0.0315267	0.499069	0.726448	-0.0373795	0.461292	0.625053	0.0654297	0.678031	0.931758	-0.0309129	0.754181	0.935083
X18909.11	Exosome complex component RRP43	EXOS8	Q96B26	11340	EXOSC8	0.000466833	0.99193	0.996331	0.0153375	0.744831	0.841789	0.0867796	0.572327	0.898889	-0.0740791	0.441252	0.830574
X18910.45	Protein lin-7 homolog A	LIN7A	O14910	8825	LIN7A	0.131957	0.004318	0.0394047	0.0478199	0.338031	0.509553	-0.00963274	0.951393	0.987336	-0.136813	0.158103	0.588204
X18913.3	Cyclin-H	Cyclin H	P51946	902	CCNH	-0.0495121	0.2661	0.516808	-0.0835057	0.072976	0.180222	-0.0284098	0.851229	0.973865	-0.0872724	0.348377	0.774342
X18914.188	Platelet-activating factor acetylhydrolase 2, cytoplasmic	PAFA2	Q99487	5051	PAFAH2	-0.0637178	0.155387	0.383242	0.00145616	0.974004	0.985935	0.164996	0.262113	0.779027	-0.126168	0.165844	0.598106
X18916.25	Inosine triphosphate pyrophosphatase	Inosine triphosphatase	Q9BY32	3704	ITPA	-0.0237944	0.583145	0.785973	-0.00658528	0.883256	0.933962	-0.203018	0.168904	0.728473	-0.100767	0.259328	0.706385
X18917.53	Pancreatic alpha-amylase	Pancreatic alpha-amylase	P04746	279	AMY2A	0.161766	0.000396494	0.00687569	-0.0187709	0.700494	0.811816	0.13136	0.377614	0.83332	0.0669672	0.479771	0.853026
X18918.86	cAMP-specific 3',5'-cyclic phosphodiesterase 4A	PDE4A	P27815	5141	PDE4A	-0.0907585	0.042947	0.175306	-0.0689114	0.162726	0.31538	-0.140115	0.345023	0.821296	-0.0959661	0.306554	0.7464
X18921.30	Phosphate-regulating neutral endopeptidase	PHEX	P78562	5251	PHEX	0.0227168	0.554866	0.766465	-0.0340949	0.412066	0.579876	0.0252583	0.850525	0.973865	-0.0278501	0.733084	0.929295
X18922.27	Macrosialin	CD68	P34810	968	CD68	0.0286523	0.502003	0.728793	0.183849	3.85422e-05	0.000454729	0.189926	0.174642	0.731551	0.00918022	0.917487	0.98017
X18926.7	Proteasome subunit alpha type-3	PSA3	P25788	5684	PSMA3	-0.0761199	0.0787939	0.252469	-0.0666713	0.163759	0.316685	0.144299	0.306124	0.808056	0.0248462	0.778085	0.942985
X18927.14	Retinoic acid early transcript 1G protein	RET1G	Q6H3X3	353091	RAET1G	0.0128623	0.72214	0.867451	0.110387	0.0057664	0.0279004	-0.0933672	0.442737	0.858001	0.0332751	0.661405	0.912595
X18928.10	Protein S100-Z	S100Z	Q8WXG8	170591	S100Z	-0.0510115	0.256707	0.507651	-0.105159	0.0295285	0.0946849	-0.197974	0.189141	0.740315	0.0384879	0.681947	0.913548
X18930.28	Slit homolog 2 protein	SLIT2	O94813	9353	SLIT2	0.235092	3.39252e-11	4.57436e-09	0.378846	2.23088e-23	8.67025e-21	0.0221843	0.845833	0.972756	0.342665	2.21704e-06	0.000385473
X18931.40	Slit homolog 3 protein	SLIT3	O75094	6586	SLIT3	-0.00329686	0.940738	0.974117	0.0312887	0.517749	0.671002	-0.0440306	0.757381	0.94817	-0.0152195	0.866322	0.970492
X18932.84	Nicotinamide/nicotinic acid mononucleotide adenylyltransferase 1	NMNA1	Q9HAN9	64802	NMNAT1	0.0272712	0.565678	0.774117	-0.0614559	0.227048	0.393729	-0.252925	0.0974965	0.681169	0.0102485	0.916438	0.98017
X18933.4	Protein-glutamine gamma-glutamyltransferase 4	TGM4	P49221	7047	TGM4	0.0414226	0.342332	0.5938	-0.070335	0.131783	0.271666	-0.267591	0.0633006	0.646659	0.0613717	0.496343	0.863665
X18934.50	Protein-glutamine gamma-glutamyltransferase 2	Tissue transglutaminase	P21980	7052	TGM2	-0.0630991	0.147264	0.37179	-0.0888454	0.0536354	0.145309	-0.0772223	0.596232	0.907314	-0.0243929	0.786253	0.94645
X18935.14	Toll-like receptor 5	TLR5	O60602	7100	TLR5	-0.0578767	0.195188	0.44014	-0.112928	0.0189916	0.068567	-0.0366983	0.804794	0.961401	-0.12143	0.186746	0.624504
X18942.11	Proteasome subunit beta type-9	PSB9	P28065	5698	PSMB9	0.159518	9.06315e-05	0.00208642	0.118111	0.0072846	0.0332376	-0.205895	0.134111	0.704912	0.0511953	0.540804	0.878976
X18943.4	Prostaglandin reductase 2	PTGR2	Q8N8N7	145482	PTGR2	-0.0259134	0.557398	0.768516	0.0917277	0.0547979	0.14766	-0.0687136	0.644509	0.922102	-0.0583924	0.528229	0.875567
X18947.3	Leucine-rich repeat-containing protein 3B	LRC3B	Q96PB8	116135	LRRC3B	0.00178416	0.968358	0.987078	-0.0533231	0.277179	0.448667	-0.0234948	0.880878	0.980779	-0.0981363	0.312828	0.749293
X19108.50	Methyl-CpG-binding protein 2	MECP2	P51608	4204	MECP2	-0.0372146	0.352488	0.604023	-0.0727276	0.0824666	0.196699	-0.0215752	0.86833	0.980023	-0.0254608	0.751813	0.934777
X19109.32	Transcription elongation factor A protein-like 8	TCAL8	Q8IYN2	90843	TCEAL8	-0.0327122	0.421852	0.66488	-0.111532	0.0110384	0.0462921	0.297493	0.0278353	0.585941	-0.00823038	0.920572	0.98017
X19110.6	Protein MEMO1	MEMO1	Q9Y316	51072	MEMO1	-0.0131481	0.755812	0.887121	0.0447435	0.275485	0.446651	-0.00885131	0.949438	0.987087	0.120509	0.156959	0.58714
X19111.10	NEDD8-conjugating enzyme Ubc12	UBC12	P61081	9040	UBE2M	-0.0168967	0.71131	0.859478	0.00550318	0.911446	0.951693	-0.237379	0.10894	0.682345	0.174845	0.0637516	0.38924
X19112.2	Transcription elongation factor A protein-like 3	TCAL3	Q969E4	85012	TCEAL3	0.0316778	0.490037	0.71936	0.0612225	0.194624	0.354335	-0.000423894	0.997828	0.998887	0.0813941	0.389653	0.800994
X19113.66	SH3 domain-binding glutamic acid-rich-like protein 2	SH3L2	Q9UJC5	83699	SH3BGRL2	-0.00949434	0.684956	0.845645	-0.0178011	0.465727	0.629312	-0.126024	0.103909	0.681169	-0.0177152	0.711887	0.922604
X19114.8	Thymidine kinase 2, mitochondrial	KITM	O00142	7084	TK2	0.0185023	0.688337	0.846954	-0.0160336	0.749544	0.845668	-0.238407	0.0954739	0.681169	-0.0694994	0.450351	0.83651
X19115.13	Carboxymethylenebutenolidase homolog	CMBL	Q96DG6	134147	CMBL	-0.108921	0.0178429	0.101803	-0.196212	4.80356e-05	0.000550037	0.0629538	0.667342	0.929183	-0.163178	0.0778436	0.42717
X19116.1	Biogenesis of lysosome-related organelles complex 1 subunit 5	MUTED	Q8TDH9	63915	BLOC1S5	0.0897334	0.0385855	0.165788	-0.0341381	0.453204	0.617895	0.244753	0.081144	0.66362	-0.0431018	0.616099	0.900727
X19117.3	Protein phosphatase 1 regulatory subunit 14A	PP14A	Q96A00	94274	PPP1R14A	0.0619877	0.0710356	0.237516	0.000560696	0.987337	0.992142	-0.0272506	0.814194	0.963533	-0.0738745	0.296825	0.738521
X19118.47	Osteoclast-stimulating factor 1	OSTF1	Q92882	26578	OSTF1	-0.0291769	0.516883	0.739188	0.00115838	0.979558	0.988535	0.182177	0.214581	0.76558	0.0654696	0.472419	0.848402
X19119.10	DNA damage-inducible transcript 3 protein	DDIT3	P35638	1649	DDIT3	-0.0107343	0.808962	0.912465	-0.0492417	0.308578	0.480914	-0.156404	0.29585	0.803733	-0.145969	0.108494	0.498295
X19120.33	D-amino-acid oxidase	OXDA	P14920	1610	DAO	-0.112167	0.0136695	0.0859791	-0.217876	7.35527e-06	0.000106338	0.337324	0.0328909	0.592654	-0.106518	0.264968	0.709596
X19121.3	Ubiquilin-2	UBQL2	Q9UHD9	29978	UBQLN2	0.00676114	0.8211	0.919026	0.115685	7.11338e-05	0.000770461	-0.136409	0.171188	0.729396	0.0397185	0.520692	0.873801
X19122.47	Myosin regulatory light chain 12B	ML12B	O14950	103910	MYL12B	0.0365164	0.362466	0.612954	0.103714	0.0104956	0.044652	0.100339	0.455218	0.860306	0.153906	0.0707709	0.410161
X19123.6	NF-kappa-B inhibitor delta	IKBD	Q8NI38	84807	NFKBID	0.0392027	0.372374	0.621281	-0.0237519	0.615942	0.749617	0.132125	0.36532	0.829087	-0.0845966	0.342637	0.76974
X19124.9	Ubiquitin-like domain-containing CTD phosphatase 1	UBCP1	Q8WVY7	134510	UBLCP1	0.064221	0.0403512	0.169898	0.0250032	0.466068	0.629312	0.0206072	0.843466	0.972756	0.0367184	0.566764	0.885095
X19125.26	cAMP-dependent protein kinase type II-alpha regulatory subunit	KAP2	P13861	5576	PRKAR2A	-0.0412309	0.340585	0.59217	-0.017134	0.731941	0.833063	0.00714806	0.960945	0.989356	0.00377781	0.967561	0.992179
X19126.4	Regulation of nuclear pre-mRNA domain-containing protein 1B	C20orf77	Q9NQG5	58490	RPRD1B	-0.0404895	0.307262	0.557561	0.0810046	0.0607372	0.158934	-0.0325677	0.808296	0.961717	-0.0861098	0.308148	0.7464
X19127.1	Heat shock protein beta-6	HSPB6	O14558	126393	HSPB6	0.0825127	0.0206515	0.112764	0.283353	8.88682e-13	6.52391e-11	0.0441253	0.715213	0.937418	0.2331	0.00182583	0.0463971
X19130.81	Serpin B8	SPB8	P50452	5271	SERPINB8	0.104537	0.0163129	0.0958893	0.0141715	0.770287	0.860484	0.241674	0.104167	0.681169	0.112093	0.22658	0.677274
X19131.184	Nucleolysin TIAR	TIAR	Q01085	7073	TIAL1	-0.0801651	0.0493218	0.190122	-0.00708962	0.859662	0.916834	0.102264	0.446532	0.858625	-0.00628083	0.938803	0.982679
X19132.1	39S ribosomal protein L2, mitochondrial	RM02	Q5T653	51069	MRPL2	-0.0368701	0.42754	0.670528	-0.115267	0.0264183	0.0870986	0.234326	0.14611	0.719986	-0.00262227	0.979419	0.995577
X19134.66	DNA-directed RNA polymerases I, II, and III subunit RPABC4	RPAB4	P53803	5440	POLR2K	0.0801858	0.0345254	0.154337	-0.0300576	0.412424	0.580133	0.00070023	0.995834	0.9981	0.0416138	0.591033	0.892384
X19135.5	7-methylguanosine phosphate-specific 5'-nucleotidase	Cytosolic 5'-nucleotidase III-like protein	Q969T7	115024	NT5C3B	-0.0349812	0.469167	0.704019	-0.00464161	0.926832	0.960456	0.148186	0.349233	0.822513	-0.0352197	0.719082	0.926174
X19136.22	Methylmalonate-semialdehyde dehydrogenase [acylating], mitochondrial	MMSA	Q02252	4329	ALDH6A1	0.0394482	0.34353	0.594802	-0.0430385	0.30285	0.474717	0.0281232	0.842447	0.972756	0.15867	0.069089	0.406837
X19139.3	Heat shock factor 2-binding protein	HSF2B	O75031	11077	HSF2BP	0.0137174	0.768988	0.892479	-0.0194001	0.695515	0.808377	0.0682067	0.652178	0.925642	0.12869	0.170266	0.603546
X19141.22	Death-associated protein 1	DAP1	P51397	1611	DAP	0.0571281	0.223953	0.474363	-0.0289447	0.564659	0.710339	-0.292428	0.0577539	0.636461	-0.0137719	0.885473	0.971487
X19142.39	DNA (cytosine-5)-methyltransferase 3-like	DNM3L	Q9UJW3	29947	DNMT3L	-0.0936001	0.0428866	0.175233	-0.125761	0.00997386	0.0427905	0.0828911	0.581285	0.902515	-0.0638137	0.503447	0.868706
X19143.38	NADH-cytochrome b5 reductase 2	NB5R2	Q6BCY4	51700	CYB5R2	-0.0245386	0.567119	0.775285	0.115934	0.011032	0.0462921	0.301664	0.0382859	0.605883	0.0218582	0.807689	0.950722
X19144.9	Transcription factor 4	ITF2	P15884	6925	TCF4	0.0248353	0.499557	0.726826	0.0258654	0.488391	0.646523	0.119012	0.321594	0.812622	0.0578574	0.444781	0.832466
X19145.4	Melanoregulin	MREG	Q8N565	55686	MREG	0.0356396	0.423206	0.66629	-0.115703	0.0151612	0.0586321	-0.0464854	0.757611	0.94817	-0.0899674	0.329333	0.762404
X19147.6	Galactoside-binding soluble lectin 13	PP13	Q9UHV8	29124	LGALS13	-0.0973244	0.039952	0.168745	-0.125369	0.0134528	0.053673	0.0893181	0.571225	0.898429	0.00240164	0.980403	0.995577
X19148.58	Mitochondrial import inner membrane translocase subunit Tim8 A	TIM8A	O60220	1678	TIMM8A	0.00186975	0.964838	0.986793	-0.00324457	0.938265	0.966347	-0.191768	0.164954	0.728473	-0.0400435	0.639883	0.909031
X19150.20	Phosphoribosyl pyrophosphate synthase-associated protein 2	KPRB	O60256	5636	PRPSAP2	0.056544	0.142412	0.364837	-0.0852199	0.0280259	0.0907683	0.146818	0.257441	0.776699	-0.0205697	0.796587	0.947625
X19152.4	Protein phosphatase inhibitor 2	IPP2	P41236	5504	PPP1R2	-0.139409	0.000793887	0.0115533	0.0278107	0.509181	0.663804	-0.0897412	0.517152	0.888405	0.0605574	0.493163	0.861215
X19153.53	Metallophosphoesterase MPPED2	MPPD2	Q15777	744	MPPED2	-0.106066	0.0161336	0.0955315	-0.0782329	0.095641	0.216775	0.154653	0.290352	0.802679	-0.0543441	0.545749	0.879203
X19154.41	Glia-derived nexin	Protease nexin I	P07093	5270	SERPINE2	-0.0928645	0.0330236	0.149853	-0.0758235	0.0939436	0.213984	-0.044443	0.764804	0.949503	-0.232965	0.0104425	0.142973
X19158.1	PCNA-associated factor	PAF	Q15004	9768	PCLAF	0.0438421	0.318379	0.569908	0.17921	0.000261709	0.00231475	0.242405	0.105821	0.681169	0.242724	0.00958564	0.136088
X19159.9	DNA polymerase delta subunit 4	DNA polymerase subunit delta 4	Q9HCU8	57804	POLD4	0.0307614	0.517219	0.739506	-0.150752	0.00244531	0.0144123	0.0445315	0.781349	0.954451	0.0987588	0.32193	0.756935
X19161.1	Ubiquitin carboxyl-terminal hydrolase 15	UBP15	Q9Y4E8	9958	USP15	-0.0469622	0.196534	0.441517	-0.0287043	0.466146	0.629312	-0.111773	0.364089	0.829087	-0.0349687	0.643114	0.909031
X19166.15	40S ribosomal protein S19	RS19	P39019	6223	RPS19	0.129658	0.000112451	0.00246833	0.0451729	0.219394	0.38439	0.10533	0.358574	0.827323	0.0946512	0.182896	0.619591
X19168.71	Proline-serine-threonine phosphatase-interacting protein 1	PPIP1	O43586	9051	PSTPIP1	0.0628924	0.156083	0.384219	0.131409	0.00745165	0.0337675	0.206965	0.150404	0.724803	0.111042	0.224665	0.675018
X19169.88	Acidic fibroblast growth factor intracellular-binding protein	FIBP	O43427	9158	FIBP	-0.00976576	0.759194	0.888288	-0.0184696	0.537053	0.686992	-0.126095	0.226538	0.76558	-0.024524	0.69647	0.919786
X19170.25	DNA polymerase epsilon subunit 3	DPOE3	Q9NRF9	54107	POLE3	0.0638221	0.152479	0.379225	0.079318	0.0991314	0.222247	0.139703	0.349269	0.822513	0.157406	0.0859762	0.447125
X19175.18	MARCKS-related protein	MARCKSL1	P49006	65108	MARCKSL1	0.0899834	0.0437502	0.176794	0.157633	0.00117961	0.00808474	0.14086	0.343465	0.821296	0.108963	0.236272	0.687424
X19176.27	Protein FAM49B	FA49B	Q9NUQ9	51571	CYRIB	-0.0143783	0.6734	0.83978	0.173051	6.76828e-07	1.27402e-05	-0.012788	0.90883	0.980964	0.0726478	0.287467	0.728815
X19177.7	MOB kinase activator 1B	MOL1A	Q7L9L4	92597	MOB1B	-0.0378474	0.0392802	0.167651	-0.0590013	0.00206018	0.0125917	-0.0908485	0.134043	0.704912	-0.105405	0.00536549	0.0911306
X19183.164	60S ribosomal protein L12	RL12	P30050	6136	RPL12	0.0693911	0.0397063	0.168322	0.078714	0.0357537	0.108171	0.0334497	0.771493	0.951451	0.0895824	0.207773	0.653148
X19187.21	STAM-binding protein	STABP	O95630	10617	STAMBP	-0.0393726	0.203196	0.449905	-0.0530142	0.0916016	0.210655	0.0300592	0.771667	0.951451	-0.054744	0.380127	0.793773
X19188.21	nucleosome assembly protein 1-like 4	NAP2L	Q99733	4676	NAP1L4	-0.0224896	0.217295	0.467036	-0.0472064	0.017006	0.0632294	-0.0684603	0.267711	0.788464	-0.0761463	0.0474118	0.338922
X19190.4	Ubiquitin/ISG15-conjugating enzyme E2 L6	UB2L6	O14933	9246	UBE2L6	0.0840263	0.0737169	0.243316	0.0850044	0.0837772	0.198535	0.077149	0.628712	0.918456	0.0969267	0.313342	0.749426
X19193.18	Prefoldin subunit 3	PFD3	P61758	7411	VBP1	0.0630629	0.0975837	0.286635	0.0445028	0.273544	0.444929	0.00744843	0.951138	0.987336	0.119927	0.121113	0.520791
X19194.9	D-tyrosyl-tRNA(Tyr) deacylase 1	Histidyl-tRNA synthetase-related	Q8TEA8	92675	DTD1	0.00968224	0.709109	0.858967	0.0102208	0.706864	0.816072	-0.140056	0.106722	0.681169	0.0191235	0.719367	0.926206
X19195.85	40S ribosomal protein S5	RS5	P46782	6193	RPS5	0.0644631	0.0764521	0.24785	0.0590735	0.119996	0.255334	-0.00464529	0.969386	0.989538	0.0124634	0.867774	0.971101
X19196.73	Homeodomain-only protein	HOP	Q9BPY8	84525	HOPX	0.0660276	0.102873	0.296029	0.139885	0.00102917	0.00727246	0.214778	0.108126	0.681169	0.267917	0.00111305	0.0345332
X19199.3	DNA-directed RNA polymerase II subunit RPB11-a	RPB11	P52435	5439	POLR2J	-0.121721	0.00863447	0.0627542	-0.154546	0.00162976	0.0104138	0.391175	0.00996842	0.497438	-0.120355	0.198757	0.639332
X19200.16	NADH dehydrogenase [ubiquinone] 1 alpha subcomplex subunit 5	NDUA5	Q16718	4698	NDUFA5	-0.090311	0.0565367	0.206489	-0.119379	0.0183633	0.06686	0.300876	0.055	0.636461	-0.066946	0.48687	0.858716
X19202.10	Tyrosine-protein kinase BTK	BTK	Q06187	695	BTK	0.019483	0.479886	0.712239	-0.00437329	0.885953	0.935511	-0.134672	0.146896	0.719986	0.0215404	0.706161	0.922288
X19206.20	7,8-dihydro-8-oxoguanine triphosphatase	8ODP	P36639	4521	NUDT1	-0.051518	0.25907	0.508798	0.041442	0.38499	0.55465	-0.00301751	0.983923	0.994459	-0.157296	0.0921259	0.462872
X19207.119	Adenosine kinase	ADK	P55263	132	ADK	-0.0998749	0.0113579	0.0757216	-0.135309	0.00142789	0.00939649	0.0828298	0.536124	0.89228	-0.117448	0.159794	0.589809
X19208.8	Activin receptor type-2A	Activin RIIA	P27037	92	ACVR2A	0.0160959	0.648567	0.82612	0.0732537	0.0521254	0.142252	-0.0610234	0.606017	0.909136	0.0388513	0.59239	0.892708
X19209.6	NF-kappa-B inhibitor alpha	IKB-alpha	P25963	4792	NFKBIA	0.0144532	0.759172	0.888288	-0.0934479	0.0615457	0.160407	-0.130337	0.407891	0.842677	6.15487e-05	0.999501	0.999686
X19212.4	Deleted in malignant brain tumors 1 protein	DMBT1	Q9UGM3	1755	DMBT1	-0.0616144	0.179093	0.416349	-0.0955349	0.0433859	0.12512	-0.144708	0.333578	0.816974	-0.133085	0.154373	0.582822
X19213.1	Serine protease inhibitor Kazal-type 4	ISK4	O60575	27290	SPINK4	0.024708	0.52608	0.744543	0.173172	2.93778e-05	0.000360779	-0.154336	0.229678	0.76558	0.136891	0.0888184	0.454549
X19215.7	Protein NDRG1	NDRG1	Q92597	10397	NDRG1	0.0445696	0.328302	0.580592	0.106383	0.0316557	0.099311	-0.0330245	0.825683	0.965778	0.0509657	0.590982	0.892384
X19219.71	Nuclear transport factor 2	NTF-2	P61970	10204	NUTF2	-0.0309598	0.476185	0.709873	-0.0205421	0.648276	0.772854	-0.176929	0.219571	0.76558	0.0172631	0.845157	0.965247
X19222.124	Ras-related protein Rab-5B	RAB5B	P61020	5869	RAB5B	0.0278565	0.188637	0.430213	-0.0172781	0.45061	0.615628	0.0131397	0.85524	0.975836	0.000132428	0.997636	0.999485
X19223.6	Ras-related protein Rab-1A	RAB1A	P62820	5861	RAB1A	0.102405	0.00368874	0.0350165	0.105715	0.00368255	0.0199431	-0.106912	0.362281	0.829087	0.117468	0.106786	0.494753
X19224.5	Eukaryotic translation initiation factor 1A, Y-chromosomal	IF1AY	O14602	9086	EIF1AY	0.0104783	0.628909	0.814426	-0.0441186	0.0926488	0.212251	-0.0585273	0.42619	0.85251	-0.0162094	0.729191	0.928457
X19225.11	B-cell linker protein	BLNK	Q8WV28	29760	BLNK	-0.0202012	0.675083	0.840609	-0.0757454	0.133935	0.274732	0.182405	0.254725	0.775756	-0.0250126	0.799395	0.947971
X19227.18	Basic leucine zipper transcriptional factor ATF-like	BATF	Q16520	10538	BATF	0.0103303	0.815744	0.916051	-0.059218	0.201438	0.362248	0.032755	0.826722	0.965902	-0.0834768	0.352391	0.775564
X19228.11	BAG family molecular chaperone regulator 2	BAG-2	O95816	9532	BAG2	0.00232984	0.95926	0.983766	0.0396031	0.407483	0.575881	-0.0599554	0.687151	0.932732	-0.0435371	0.646558	0.90995
X19229.92	Homer protein homolog 1	HOME1	Q86YM7	9456	HOMER1	-0.0440301	0.225618	0.476034	-0.0035147	0.923256	0.958659	-0.34153	0.00525133	0.496724	-0.0237983	0.751887	0.934777
X19230.12	Glutathione S-transferase theta-1	GSTT1	P30711	2952	GSTT1	0.0556756	0.221224	0.471645	0.0198968	0.677239	0.796745	-0.0735695	0.614862	0.913839	0.0783381	0.399824	0.806361
X19231.22	Protein tyrosine phosphatase type IVA 3	PRL-3	O75365	11156	PTP4A3	-0.047795	0.285801	0.537056	-0.0338766	0.458897	0.622795	-0.117271	0.426952	0.853143	-0.0755494	0.417539	0.818128
X19233.75	Copper transport protein ATOX1	ATOX1	O00244	475	ATOX1	-0.086531	0.0348025	0.15526	0.253339	9.78423e-09	3.00672e-07	-0.117994	0.394166	0.835057	0.154057	0.0721023	0.413547
X19236.24	Activated RNA polymerase II transcriptional coactivator p15	TCP4	P53999	10923	SUB1	0.0596278	0.136982	0.356174	0.0570811	0.233166	0.400263	0.1656	0.219396	0.76558	0.0194832	0.822941	0.95708
X19237.17	D-dopachrome decarboxylase	D-dopachrome decarboxylase	P30046	1652	DDT	0.0370063	0.340245	0.591889	0.026155	0.523707	0.676539	0.00905747	0.940604	0.986097	0.0424435	0.579701	0.888348
X19238.12	Glutamine synthetase	GLNA	P15104	2752	GLUL	0.0480643	0.281606	0.533221	0.109348	0.0187537	0.0679682	0.233513	0.126209	0.697211	0.186616	0.0476725	0.338922
X19239.5	ADP-ribosylation factor 1	ARF1	P84077	375	ARF1	-0.0293045	0.498911	0.726378	0.00326046	0.944179	0.969447	-0.124851	0.378233	0.83332	0.0662287	0.448421	0.835243
X19240.265	28 kDa heat- and acid-stable phosphoprotein	HAP28	Q13442	11333	PDAP1	-0.0129874	0.626424	0.814024	0.0352822	0.195831	0.355874	-0.127143	0.151597	0.726381	-0.000417779	0.993938	0.998776
X19241.31	Retinol-binding protein 5	RBP-III	P82980	83758	RBP5	-0.110133	0.0143603	0.0888372	-0.0364605	0.446394	0.61202	0.0185457	0.905037	0.980964	-0.0829803	0.375072	0.790848
X19242.21	Prefoldin subunit 1	PFD1	O60925	5201	PFDN1	-0.031558	0.493879	0.722554	-0.0330809	0.506661	0.661825	0.0103785	0.946897	0.987087	-0.110501	0.244947	0.694884
X19247.1	Ubiquitin-conjugating enzyme E2 D1	UB2D1	P51668	7321	UBE2D1	0.0203362	0.528791	0.74716	0.0749456	0.0272446	0.0889793	-0.102464	0.348711	0.822513	-0.0424602	0.524245	0.874015
X19249.18	Lysine--tRNA ligase	SYK	Q15046	3735	KARS1	0.0338076	0.058165	0.209884	0.0316484	0.107253	0.235501	-0.0295954	0.618276	0.915088	0.0324012	0.398136	0.80551
X19250.50	C-Myc-binding protein	MYCBP	Q99417	26292	MYCBP	0.0202266	0.333211	0.585668	0.0138753	0.545515	0.694455	-0.10833	0.130624	0.704041	0.0210957	0.631882	0.906824
X19251.56	Serglycin	Platelet proteoglycan	P10124	5552	SRGN	-0.001819	0.967276	0.987078	0.0183071	0.693219	0.806802	-0.0346888	0.818986	0.964707	-0.128706	0.163038	0.595642
X19252.67	Proteasome subunit beta type-2	PSB2	P49721	5690	PSMB2	-0.0589429	0.215458	0.465358	-0.0256349	0.617027	0.750358	0.0178565	0.909585	0.980964	-0.156489	0.106911	0.494753
X19253.82	Ras-related protein Rab-2B	RAB2B	Q8WUD1	84932	RAB2B	-0.0551546	0.208301	0.457072	-0.0107095	0.818443	0.890556	0.0454027	0.751852	0.946615	0.130817	0.162952	0.595642
X19255.124	NTF2-related export protein 2	NXT2	Q9NPJ8	55916	NXT2	-0.0453189	0.254517	0.504831	-0.0337934	0.447814	0.613155	-0.222688	0.0875407	0.667345	-0.036524	0.655441	0.911752
X19257.11	Clathrin light chain A	CLCA	P09496	1211	CLTA	0.0509658	0.222899	0.47323	0.0907153	0.0352676	0.107133	0.0466188	0.741653	0.944207	0.156929	0.0765095	0.424076
X19258.24	Glutaryl-CoA dehydrogenase, mitochondrial	GCDH	Q92947	2639	GCDH	-0.0291974	0.472116	0.706677	0.0327655	0.449996	0.614917	-0.0185903	0.887014	0.980964	-0.037715	0.653539	0.911512
X19260.4	PDZ domain-containing protein GIPC1	GIPC1	O14908	10755	GIPC1	0.00821167	0.862891	0.9391	-0.0616519	0.229022	0.39606	0.145261	0.363751	0.829087	0.018687	0.848999	0.966339
X19261.12	Syntenin-2	SDCB2	Q9H190	27111	SDCBP2	0.0032639	0.937128	0.97292	0.0257694	0.590347	0.729596	-0.0646732	0.650532	0.925509	-0.0525132	0.550359	0.880776
X19262.219	Very long-chain specific acyl-CoA dehydrogenase, mitochondrial	ACADV	P49748	37	ACADVL	0.00854364	0.797867	0.908057	-0.0664789	0.0434215	0.125168	0.100105	0.36222	0.829087	0.0132615	0.843739	0.965247
X19263.147	Eukaryotic translation initiation factor 4E	IF4E	P06730	1977	EIF4E	-0.0401715	0.129965	0.344404	-0.0900755	0.00258391	0.0150546	-0.0890287	0.319779	0.812452	-0.0331267	0.55098	0.881008
X19264.6	Replication protein A 32 kDa subunit	RFA2	P15927	6118	RPA2	0.0107598	0.813006	0.914459	0.0525917	0.282813	0.453898	0.246565	0.107868	0.681169	0.265286	0.00589594	0.0970093
X19265.9	T-complex protein 1 subunit alpha	TCPA	P17987	6950	TCP1	-0.066457	0.0530209	0.199163	-0.123697	0.000414376	0.00344375	-0.064196	0.567323	0.89756	-0.0731399	0.292405	0.734235
X19266.35	Ras GTPase-activating protein-binding protein 1	G3BP1	Q13283	10146	G3BP1	0.0326637	0.181139	0.419713	0.0909774	0.000336908	0.00287591	-0.0943733	0.258447	0.777242	0.0723822	0.158291	0.588204
X19267.14	Hydroxyacylglutathione hydrolase, mitochondrial	GLO2	Q16775	3029	HAGH	0.00360015	0.93133	0.97063	-0.0986405	0.0292034	0.0937547	0.025501	0.858647	0.97778	-0.029425	0.730587	0.928482
X19271.64	Guanine nucleotide-binding protein G(i) subunit alpha-1	GNAI1	P63096	2770	GNAI1	-0.0368554	0.420933	0.663987	0.0389674	0.409857	0.577876	-0.240572	0.115297	0.68931	-0.00543333	0.954874	0.987472
X19273.3	Glutathione reductase, mitochondrial	Glutathione reductase	P00390	2936	GSR	0.0866462	0.0549009	0.203438	-0.0370825	0.449202	0.614467	-0.294228	0.0439741	0.608265	-0.170063	0.0638195	0.38924
X19274.80	Alpha-1-syntrophin	Alpha-1-syntrophin	Q13424	6640	SNTA1	0.0396908	0.124009	0.334147	-0.0166186	0.535884	0.685894	-0.00111292	0.989738	0.995786	0.0142623	0.78789	0.94672
X19275.68	Isocitrate dehydrogenase [NAD] subunit gamma, mitochondrial	IDH3G	P51553	3421	IDH3G	0.0521784	0.223209	0.473732	0.104256	0.0168495	0.0628244	0.147871	0.304357	0.80805	0.00154683	0.986115	0.997437
X19276.124	Small nuclear ribonucleoprotein G	RUXG	P62308	6637	SNRPG	-0.0304447	0.33303	0.58566	0.00214575	0.942529	0.969306	0.0263205	0.799442	0.959368	-0.0376159	0.551645	0.881298
X19277.4	Thiosulfate sulfurtransferase/rhodanese-like domain-containing protein 1	KAT	Q8NFU3	100131187	TSTD1	0.0376927	0.260735	0.50997	0.0801007	0.0201065	0.0710394	0.0201419	0.862192	0.978813	0.0652432	0.355526	0.778351
X19279.42	Retinol-binding protein 1	CRBP	P09455	5947	RBP1	0.0506227	0.228147	0.478074	0.181485	4.94594e-05	0.000559741	0.184697	0.181803	0.732867	0.261496	0.00331653	0.0652152
X19280.29	Ubiquitin-conjugating enzyme E2 D3	UB2D3	P61077	7323	UBE2D3	-0.0527025	0.230018	0.479902	-0.0886739	0.0473725	0.132904	0.0178793	0.903445	0.980964	-0.0376868	0.674059	0.913548
X19281.86	Transcription factor MafG	MAFG	O15525	4097	MAFG	0.040113	0.3169	0.568184	0.0580759	0.15254	0.302199	-0.108879	0.424241	0.850412	-0.00330401	0.968661	0.992179
X19282.3	Ras-related protein Rab-13	RAB13	P51153	5872	RAB13	0.0272408	0.486283	0.717205	-0.0218517	0.575033	0.718151	0.113978	0.385005	0.833586	-0.0943243	0.227505	0.678305
X19286.30	Myosin light chain 5	MLR5	Q02045	4636	MYL5	-0.0563714	0.230312	0.479902	0.0211887	0.671416	0.792434	-0.260805	0.0937677	0.680779	-0.0111895	0.910598	0.978348
X19287.59	Density-regulated protein	DENR	O43583	8562	DENR	-0.00573214	0.881644	0.949504	-0.108175	0.00436098	0.0227591	-0.0990879	0.435209	0.857125	-0.0983597	0.199448	0.639996
X19289.29	Uroporphyrinogen decarboxylase	DCUP	P06132	7389	UROD	-0.0841587	0.0420351	0.173038	0.0590791	0.172815	0.3281	-0.237674	0.0857172	0.66362	0.0407215	0.630808	0.906824
X19290.5	Hypoxanthine-guanine phosphoribosyltransferase	HPRT	P00492	3251	HPRT1	0.0515489	0.237514	0.487953	-0.200622	4.29864e-06	6.71422e-05	-0.338287	0.0180165	0.554096	-0.103514	0.239293	0.689591
X19291.2	Calsequestrin-2	CASQ2	O14958	845	CASQ2	0.0102542	0.818029	0.917453	-0.0252993	0.589052	0.728951	0.0624037	0.652295	0.925642	0.0598218	0.502836	0.868294
X19293.6	Vacuolar protein sorting-associated protein 26A	VP26A	O75436	9559	VPS26A	0.0792471	0.00752151	0.0571859	0.128376	2.06388e-05	0.000265293	-0.0358035	0.724198	0.939377	0.0182183	0.770083	0.940991
X19294.26	Cysteine-rich PDZ-binding protein	CRIPT	Q9P021	9419	CRIPT	0.06	0.048474	0.188282	0.0755781	0.0264718	0.087188	-0.0967519	0.34778	0.8224	-0.0152534	0.811746	0.953161
X19295.32	Serine/threonine-protein phosphatase PP1-gamma catalytic subunit	PP1G	P36873	5501	PPP1CC	-0.0530672	0.0502169	0.192785	-0.0593574	0.0376664	0.112811	-0.155578	0.0828195	0.66362	-0.0486641	0.381509	0.7944
X19296.51	Myosin regulatory light chain 2, atrial isoform	MLRA	Q01449	58498	MYL7	-0.0485773	0.284329	0.535814	-0.0890639	0.0705054	0.175586	0.219481	0.146327	0.719986	-0.140501	0.138657	0.555892
X19297.4	Glucose-6-phosphate 1-dehydrogenase	G6PD	P11413	2539	G6PD	0.0127847	0.518323	0.739965	-0.0222427	0.286794	0.457693	0.00361265	0.954115	0.98785	-0.0613056	0.119856	0.520454
X19302.7	GTPase IMAP family member 6	GIMA6	Q6P9H5	474344	GIMAP6	0.0392288	0.399386	0.646434	-0.0275542	0.56461	0.710339	-0.0457752	0.768382	0.949804	0.110465	0.242438	0.691618
X19303.64	Protein PET117 homolog, mitochondrial	PT117	Q6UWS5	100303755	PET117	0.104977	0.00468239	0.0417497	0.147741	0.000217867	0.00198544	-0.0171663	0.893338	0.980964	0.118685	0.128505	0.53907
X19310.81	Coatomer subunit epsilon	COPE	O14579	11316	COPE	0.0185342	0.637835	0.8194	0.0404645	0.338521	0.51014	-0.135677	0.312085	0.809876	0.0404283	0.617279	0.900727
X19311.15	Beta-crystallin S	CRBS	P22914	1427	CRYGS	-0.0426418	0.303	0.552712	-0.0120705	0.773766	0.862394	0.0169707	0.898098	0.980964	0.0305581	0.714297	0.924427
X19317.114	Prostatic acid phosphatase	Prostatic acid phosphatase	P15309	55	ACP3	-0.044381	0.287826	0.538868	-0.0288611	0.509985	0.664197	-0.0100489	0.941461	0.986097	-0.0348038	0.685038	0.915379
X19323.1	Receptor-binding cancer antigen expressed on SiSo cells	RCAS1	O00559	9166	EBAG9	0.0299171	0.492241	0.720956	-0.049806	0.300888	0.472313	-0.24755	0.0838418	0.66362	-0.037855	0.677233	0.913548
X19325.21	Protein ABHD14B	ABHEB	Q96IU4	84836	ABHD14B	-0.0201291	0.668463	0.836465	0.017043	0.731869	0.833063	-0.14221	0.346379	0.821296	0.00603654	0.950053	0.985308
X19327.31	Histone acetyltransferase type B catalytic subunit	Hat1	O14929	8520	HAT1	-0.0350249	0.244791	0.494844	0.0149635	0.657055	0.780064	0.00466813	0.962613	0.989356	0.0940735	0.154147	0.582409
X19328.51	Serine/threonine-protein kinase Chk2	Chk2	O96017	11200	CHEK2	0.0109162	0.812395	0.91426	0.00958056	0.854337	0.913662	0.181268	0.245376	0.772652	-0.0875447	0.367654	0.787232
X19329.31	Homeodomain-interacting protein kinase 3	HIPK3	Q9H422	10114	HIPK3	0.105795	0.0210885	0.11374	0.125885	0.0143549	0.05632	0.229989	0.153433	0.726597	-0.00830557	0.932686	0.981488
X19331.18	Brain-specific angiogenesis inhibitor 1-associated protein 2	BAIP2	Q9UQB8	10458	BAIAP2	-0.202254	9.56441e-06	0.000330848	-0.0684942	0.166029	0.31916	-0.0604892	0.6917	0.932751	-0.155108	0.10579	0.491875
X19332.1	MOB-like protein phocein	MOBL3	Q9Y3A3	25843	MOB4	-0.35906	3.29769e-16	9.78049e-14	0.0461662	0.312584	0.485255	-0.102334	0.483105	0.874042	-0.0532597	0.562798	0.884855
X19333.4	Heterogeneous nuclear ribonucleoprotein K	hnRNP K	P61978	3190	HNRNPK	-0.00628787	0.805055	0.91121	0.100594	0.000375043	0.00315053	-0.0493379	0.561086	0.895152	0.0512511	0.336976	0.767192
X19334.62	Thioredoxin domain-containing protein 12	TXD12	O95881	51060	TXNDC12	-0.00996989	0.762014	0.888691	0.121044	0.000233672	0.00210911	-0.132227	0.232223	0.76558	0.0849967	0.212153	0.658691
X19335.2	Hematological and neurological expressed 1 protein	HN1	Q9UK76	51155	JPT1	-0.0018264	0.967851	0.987078	-0.0278272	0.569677	0.714611	0.130523	0.378726	0.83332	-0.0153027	0.867943	0.971126
X19338.3	Protein LZIC	LZIC	Q8WZA0	84328	LZIC	0.0938016	0.0289718	0.138886	0.146856	0.00105036	0.00736698	-0.166535	0.242717	0.771073	0.189079	0.0355186	0.294074
X19341.36	Acyl-CoA-binding domain-containing protein 6	ACBD6	Q9BR61	84320	ACBD6	-0.0309375	0.435655	0.676468	0.150662	0.000534254	0.00423748	-0.0732594	0.583665	0.903164	0.102612	0.211247	0.657423
X19347.37	Carbonic anhydrase 12	Carbonic Anhydrase XII	O43570	771	CA12	-0.0908672	0.0278338	0.13502	-0.0522054	0.222396	0.387538	-0.283523	0.0347259	0.596414	-0.183201	0.0295445	0.267033
X19353.25	Osteopetrosis-associated transmembrane protein 1	OSTM1	Q86WC4	28962	OSTM1	0.0525473	0.208642	0.457275	0.0181577	0.68326	0.800617	0.0221989	0.872102	0.980681	0.047243	0.581386	0.888348
X19357.11	Vesicle-associated membrane protein 7	VAMP7	P51809	6845	VAMP7	0.00410037	0.928076	0.969607	-0.0753008	0.131559	0.271288	-0.0779123	0.616572	0.913839	-0.0854288	0.37801	0.792106
X19360.22	Leucine-rich repeat transmembrane neuronal protein 1	LRRT1	Q86UE6	347730	LRRTM1	0.0407198	0.345496	0.596938	0.0315135	0.487619	0.646408	0.129215	0.364848	0.829087	0.0629244	0.47725	0.85175
X19361.78	Matrilin-3	MATN3	O15232	4148	MATN3	0.0999593	0.0117978	0.0774434	0.136673	0.00137876	0.00915528	-0.0192257	0.885369	0.980824	0.271823	0.000926405	0.0312284
X19364.163	Proliferating cell nuclear antigen	PCNA	P12004	5111	PCNA	0.0885187	0.0304108	0.143108	0.0460264	0.307937	0.480525	0.0196811	0.884629	0.980779	0.0242822	0.77593	0.942942
X19365.11	Branched-chain-amino-acid aminotransferase, mitochondrial	BCAT2	O15382	587	BCAT2	0.02691	0.477446	0.710513	0.0608222	0.117327	0.251764	-0.00889073	0.943909	0.986456	0.0451516	0.572684	0.886317
X19367.34	Enoyl-CoA delta isomerase 1, mitochondrial	D3D2	P42126	1632	ECI1	-0.092557	0.0383388	0.165494	-0.236003	1.65384e-06	2.85297e-05	-0.100125	0.52145	0.888405	-0.28416	0.00261243	0.0552312
X19369.17	Histone acetyltransferase KAT2A	GCNL2	Q92830	2648	KAT2A	-0.0378623	0.405013	0.650765	-0.0760936	0.118676	0.253668	-0.312278	0.0334254	0.592654	-0.138837	0.122515	0.524941
X19370.30	Heparan sulfate glucosamine 3-O-sulfotransferase 4	HS3S4	Q9Y661	9951	HS3ST4	-0.000557567	0.989661	0.996295	-0.0274649	0.5573	0.704705	-0.0151853	0.913693	0.982164	-0.023253	0.793887	0.947366
X19371.18	Microtubule-associated protein RP/EB family member 1	MARE1	Q15691	22919	MAPRE1	0.0262931	0.259563	0.509416	0.0199742	0.415296	0.582932	-0.129001	0.0976275	0.681169	0.0364117	0.445699	0.833023
X19372.7	MAM domain-containing glycosylphosphatidylinositol anchor protein 2	MDGA2	Q7Z553	161357	MDGA2	-0.0374562	0.364252	0.615187	-0.102286	0.0223887	0.0765979	-0.170042	0.217347	0.76558	-0.165835	0.0513978	0.349756
X19373.3	Myosin regulatory light chain 12A	MLRM	P19105	10627	MYL12A	0.0983672	0.00267973	0.0283734	0.0823824	0.0107951	0.0456322	-0.053258	0.631288	0.919234	0.151227	0.0272082	0.258654
X19374.72	Protein p13 MTCP-1	MTCP1	P56278	4515	MTCP1	0.0315249	0.402641	0.648558	0.0149016	0.71205	0.819215	-0.196098	0.1188	0.68931	-0.0771055	0.326137	0.76046
X19376.74	Nicotinamide N-methyltransferase	NNMT	P40261	4837	NNMT	0.0469343	0.261742	0.511187	0.244898	9.54135e-08	2.36991e-06	0.0505549	0.723333	0.939377	0.315294	0.000484593	0.0200107
X19377.14	Noelin-2	NOE2	O95897	93145	OLFM2	-0.026807	0.567432	0.775457	-0.150863	0.00262441	0.0152388	0.117108	0.467183	0.867922	-0.309067	0.00145783	0.0403009
X19379.154	Ras-related protein Rab-3D	RAB3D	O95716	9545	RAB3D	0.0436245	0.239327	0.48925	-0.0294885	0.385831	0.555015	0.0155926	0.898425	0.980964	-0.0790656	0.281085	0.725158
X19381.7	Regulator of G-protein signaling 21	RGS21	Q2M5E4	431704	RGS21	-0.0323456	0.508301	0.732463	-0.0496712	0.345223	0.516856	-0.361979	0.0221528	0.560142	-0.168935	0.10135	0.482784
X19383.131	Cyclin-dependent kinase 2-interacting protein	CINP	Q9BW66	51550	CINP	-0.0247331	0.597483	0.79556	-0.00897752	0.85363	0.91335	-0.312305	0.0486072	0.621789	-0.0370677	0.696679	0.919786
X19388.2	Cadherin-12:Extracellular domain	Cadherin-12:ECD	P55289	1010	CDH12	-0.041427	0.38237	0.630946	-0.0632447	0.210355	0.373205	-0.168977	0.284365	0.799967	-0.242915	0.0118609	0.155795
X19392.6	N(G),N(G)-dimethylarginine dimethylaminohydrolase 1	DDAH1	O94760	23576	DDAH1	0.036873	0.426021	0.669204	0.0877838	0.0802687	0.192849	0.293545	0.0721343	0.65887	-0.0186894	0.846633	0.965597
X19437.61	Isoform L-VEGF165	L-VEGF165	P15692	7422	VEGFA	-0.156966	0.000868385	0.0122594	-0.0531683	0.284719	0.455813	-0.0973046	0.529544	0.890258	-0.0373807	0.700425	0.920335
X19438.68	Pre-mRNA-splicing factor SYF2	SYF2	O95926	25949	SYF2	0.0178477	0.677678	0.842013	0.13746	0.00186621	0.0116102	-0.281223	0.047136	0.61547	0.182928	0.0442652	0.32316
X19446.1	GMP reductase 2	GMPR2	Q9P2T1	51292	GMPR2	0.0153749	0.565954	0.774334	-0.0806559	0.00505492	0.0253024	0.0150638	0.865558	0.979681	0.0104733	0.851261	0.966339
X19448.104	Uridine phosphorylase 1	UPP1	Q16831	7378	UPP1	0.0873983	0.0422219	0.173699	0.0796794	0.092273	0.211683	0.229174	0.103171	0.681169	-0.138535	0.110112	0.501458
X19483.16	3-ketodihydrosphingosine reductase	KDSR	Q06136	2531	KDSR	0.0205121	0.486683	0.717205	0.0661856	0.0377159	0.112857	-0.0748395	0.431327	0.85425	-0.0210564	0.72262	0.927382
X19488.1	Programmed cell death protein 6	PDCD6	O75340	10016	PDCD6	0.0566786	0.182095	0.420078	0.137378	0.00297738	0.0168248	0.135875	0.344344	0.821296	0.0452544	0.616034	0.900727
X19492.5	Kidney-associated antigen 1	KAAG1	Q9UBP8	353219	KAAG1	-0.121662	0.00481653	0.0424871	-0.151613	0.00129654	0.00874104	-0.142522	0.321193	0.812452	-0.27547	0.00187614	0.0471318
X19496.1	N-acetylneuraminate lyase	NPL	Q9BXD5	80896	NPL	0.0331674	0.462539	0.700076	-0.00924837	0.84659	0.908317	-0.135982	0.353177	0.82528	-0.0420741	0.64736	0.909954
X19503.2	Sorting nexin-3	SNX3	O60493	8724	SNX3	-0.0619719	0.0714499	0.238153	0.0754738	0.0355384	0.107781	-0.00868905	0.939356	0.986097	0.126339	0.078161	0.427695
X19504.22	Thymidylate kinase	KTHY	P23919	1841	DTYMK	0.0356533	0.191894	0.434769	-0.0724291	0.0123674	0.0502222	-0.07681	0.398145	0.837309	-0.0348352	0.535077	0.876666
X19511.8	DCN1-like protein 2	DCNL2	Q6PH85	55208	DCUN1D2	-0.0197651	0.668761	0.836486	-0.112718	0.0228188	0.0776332	-0.00895016	0.952613	0.987336	-0.20133	0.0356076	0.294074
X19516.10	High mobility group protein HMGI-C	HMGA2	P52926	8091	HMGA2	-0.0587255	0.219818	0.469708	-0.0678283	0.188165	0.347205	0.0347782	0.823287	0.965753	-0.0402707	0.678547	0.913548
X19518.12	Hexokinase-3	HXK3	P52790	3101	HK3	0.0365058	0.304888	0.555103	0.149159	0.000174739	0.00164458	-0.215379	0.0695552	0.656249	0.101831	0.191521	0.631743
X19523.215	Protein DJ-1	PARK7	Q99497	11315	PARK7	-0.00525766	0.826678	0.920919	-0.110952	4.36681e-05	0.000508845	-0.0469293	0.550171	0.894442	-0.0964673	0.0507662	0.348661
X19545.145	Oxidized Protein deglycase DJ-1	Oxidized PARK7	Q99497	11315	PARK7	-0.0467006	0.133215	0.349543	0.0324522	0.355457	0.526711	-0.0748771	0.461697	0.863655	0.000366346	0.995664	0.998984
X19553.14	Syntaxin-1A	STX1a	Q16623	6804	STX1A	0.411454	2.22374e-22	1.04945e-19	0.26625	4.08916e-09	1.39263e-07	-0.0194571	0.889883	0.980964	0.164506	0.0595233	0.375616
X19555.1	Small ubiquitin-related modifier 2	SUMO2	P61956	6613	SUMO2	0.00831298	0.822872	0.919337	0.298678	4.9451e-15	5.83433e-13	-0.107707	0.374079	0.832926	0.251124	0.000904304	0.0306397
X19556.12	Complement receptor type 1	Complement receptor type 1	P17927	1378	CR1	-0.0330668	0.466571	0.702629	-0.0627692	0.18754	0.346481	-0.0872729	0.55946	0.894442	0.0587014	0.530895	0.875784
X19557.3	Beta-klotho	KLOTB	Q86Z14	152831	KLB	-0.156284	0.000552371	0.0088796	-0.256731	1.59825e-07	3.71819e-06	-0.189052	0.212181	0.764196	-0.298616	0.00147627	0.0403794
X19558.10	Low-density lipoprotein receptor-related protein 4	LRP4	O75096	4038	LRP4	0.118016	0.00441271	0.039996	0.0807998	0.066372	0.168726	-0.0493759	0.717845	0.937806	0.116564	0.170551	0.603546
X19560.23	Plexin-A4	PLXA4	Q9HCM2	91584	PLXNA4	0.0139991	0.732295	0.874598	-0.045231	0.291197	0.461819	-0.225864	0.108253	0.681169	0.0693555	0.431652	0.826165
X19561.216	Plexin-D1	PLXD1	Q9Y4D7	23129	PLXND1	-0.10525	0.0168866	0.0981266	0.0108303	0.817305	0.890349	-0.107124	0.462792	0.864725	-0.242043	0.00723897	0.109885
X19562.8	Ubiquitin carboxyl-terminal hydrolase 28	UBP28	Q96RU2	57646	USP28	-0.0456043	0.348911	0.601423	-0.0853155	0.0987177	0.221558	0.158922	0.320825	0.812452	0.0589246	0.556457	0.884537
X19563.3	Seizure 6-like protein	SEZ6L	Q9BYH1	23544	SEZ6L	0.0311125	0.433135	0.674616	0.104472	0.013905	0.0549798	-0.0955573	0.477175	0.871551	0.0954701	0.255349	0.702594
X19564.61	Interferon regulatory factor 4	IRF4	Q15306	3662	IRF4	-0.0568608	0.234876	0.485646	-0.0892032	0.0832569	0.19798	0.01608	0.922434	0.98464	-0.00867904	0.931544	0.981089
X19567.1	Epidermal growth factor receptor variant III	EGFRvIII	P00533	1956	EGFR	-0.00831211	0.857469	0.936877	-0.000919987	0.985326	0.990875	-0.0742431	0.631799	0.919234	-0.0373746	0.691816	0.917394
X19568.17	Interleukin-15	IL-15	P40933	3600	IL15	-0.0228021	0.58052	0.784531	0.0770007	0.0761933	0.185482	-0.174428	0.220706	0.76558	0.0448507	0.604814	0.898383
X19570.12	Fibroblast growth factor 8	FGF-8	P55075	2253	FGF8	-0.0499302	0.271627	0.521849	-0.109353	0.0295362	0.0946849	0.0632111	0.682981	0.931758	0.00898026	0.925426	0.98064
X19572.10	CCAAT/enhancer-binding protein gamma	CEBPG	P53567	1054	CEBPG	0.0352345	0.432925	0.674448	0.0160693	0.736377	0.835952	0.115529	0.450532	0.85926	0.00756188	0.934897	0.981732
X19575.4	Erythropoietin receptor	EPO-R	P19235	2057	EPOR	0.142048	0.000450549	0.00759382	0.233306	2.83836e-08	7.84647e-07	0.265065	0.0363365	0.596414	0.282307	0.000602024	0.0229288
X19578.19	Docking protein 2	DOK2	O60496	9046	DOK2	0.0100572	0.682538	0.844257	-0.041362	0.120202	0.255609	0.0229603	0.778768	0.95391	-0.013891	0.780303	0.944119
X19579.5	Neutrophil defensin 1	HNP-1	P59665	1667	DEFA1	-0.0316129	0.428231	0.671228	-0.020406	0.621724	0.753712	-0.10697	0.419434	0.847463	0.0471127	0.570952	0.886317
X19584.33	Fibroblast growth factor 9	FGF9	P31371	2254	FGF9	-0.176083	2.19215e-05	0.000664382	-0.25156	8.33281e-09	2.59693e-07	-0.160561	0.242826	0.771073	-0.298011	0.000489218	0.0200762
X19590.46	Pulmonary surfactant-associated protein D	SP-D	P35247	6441	SFTPD	0.0135217	0.765537	0.890708	0.0670151	0.161336	0.314162	0.0528944	0.71724	0.937634	-0.00118567	0.98972	0.997509
X19596.18	Transcription factor IIIB 90 kDa subunit	BRF-1	Q92994	2972	BRF1	0.0320088	0.330234	0.581828	0.153582	1.50743e-05	0.000199992	-0.0833962	0.436282	0.857125	0.0959634	0.152598	0.579434
X19601.15	Ankyrin repeat and SOCS box protein 9	ASB9	Q96DX5	140462	ASB9	0.160274	7.42229e-06	0.000270934	0.464944	5.22324e-30	4.31374e-27	0.0606187	0.617018	0.913839	0.35465	3.2628e-06	0.000501333
X19602.36	Transcription factor jun-D	jun-D	P17535	3727	JUND	0.142225	0.00116444	0.0151445	0.058378	0.221943	0.387283	0.223205	0.133502	0.704842	0.136712	0.144125	0.565062
X19606.28	Indian hedgehog protein	ihh	Q14623	3549	IHH	-0.0209626	0.633893	0.817515	-0.040446	0.368377	0.539301	-0.39261	0.00568208	0.496724	-0.136468	0.121153	0.520791
X19612.3	CD81 antigen	CD81	P60033	975	CD81	-0.0277703	0.477641	0.7106	-0.0920338	0.0342163	0.10505	0.183141	0.168095	0.728473	0.013272	0.872199	0.971171
X19613.16	Retinol dehydrogenase 10	RDH10	Q8IZV5	157506	RDH10	-0.06418	0.15638	0.384662	-0.0685619	0.158679	0.309983	0.216668	0.15766	0.728473	0.0402411	0.672043	0.913548
X19614.8	Transcobalamin-1	Holo-TC I	P20061	6947	TCN1	0.0685387	0.130379	0.344635	0.0758045	0.132063	0.271903	0.0756482	0.616272	0.913839	-0.0425603	0.65088	0.910803
X19615.213	Cytosolic 5'-nucleotidase 3A	5NT3	Q9H0P0	51251	NT5C3A	-0.00129211	0.975615	0.99	0.142786	0.00103206	0.00728505	-0.192603	0.170134	0.728575	0.160201	0.0698403	0.407019
X19616.100	EF-hand domain-containing protein D1	EFHD1	Q9BUP0	80303	EFHD1	0.0511305	0.256875	0.507679	-0.0673914	0.175378	0.331784	0.103293	0.497882	0.879096	-0.00933422	0.921201	0.98017
X19617.5	Prostaglandin reductase 1	LTB4DH	Q14914	22949	PTGR1	-0.260811	7.72271e-09	7.08666e-07	-0.167886	0.00056411	0.00444391	-0.151668	0.342904	0.821296	-0.234017	0.014404	0.175261
X19620.16	Disks large homolog 2	DLG2	Q15700	1740	DLG2	0.0142024	0.656468	0.830709	0.019243	0.542935	0.69197	0.0325936	0.762022	0.949068	-0.0918535	0.15872	0.589467
X19622.7	Activin A	Activin A	P08476	3624	INHBA	0.0739351	0.0974321	0.286545	0.120523	0.0144201	0.0564726	0.204961	0.18462	0.735525	0.0191754	0.842051	0.965036
X19623.26	40S ribosomal protein SA	40S ribosomal protein SA	P08865	3921	RPSA	-0.00887889	0.83534	0.925696	0.0709484	0.11324	0.24541	-0.380287	0.00570867	0.496724	-0.0287018	0.745254	0.933971
X19630.2	Gamma-synuclein	g-Synuclein	O76070	6623	SNCG	0.00604943	0.89627	0.955105	0.154196	0.00169719	0.0108028	-0.149054	0.326664	0.814262	0.145713	0.124981	0.53103
X19635.69	Fibroleukin	FGL2	Q14314	10875	FGL2	-0.0812707	0.023624	0.121089	0.0162462	0.682695	0.800455	-0.199361	0.0933728	0.680779	0.0615479	0.430125	0.824438
X19636.23	HLA class I histocompatibility antigen, alpha chain G	HLA-G	P17693	3135	HLA-G	-0.121142	0.00398992	0.0371948	0.119802	0.0112986	0.0470976	0.0737274	0.601771	0.908154	-0.11478	0.206787	0.651833
X19637.9	Corticoliberin	CRH	P06850	1392	CRH	-0.0870858	0.0772758	0.249345	-0.0783391	0.141844	0.286086	-0.261441	0.107164	0.681169	-0.0997805	0.337787	0.767192
X19638.9	Dynorphin A (1-17)	Dynorphin A (1-17)	P01213	5173	PDYN	-0.13859	0.00214952	0.0244018	-0.0640488	0.169463	0.323763	-0.218013	0.145177	0.719986	-0.180235	0.0504772	0.348209
X19639.53	Islet amyloid polypeptide	IAPP	P10997	3375	IAPP	0.138593	0.000458	0.00766077	0.196005	5.92806e-06	8.76213e-05	0.0360449	0.791138	0.95681	0.201121	0.0165347	0.188353
X19640.2	Parathyroid Hormone1-34	Parathyroid Hormone1-34	P01270	5741	PTH	-0.0817126	0.0687763	0.232884	-0.118423	0.016175	0.0611726	-0.248883	0.101088	0.681169	-0.12406	0.188917	0.628163
X19742.3	Septin-5	Septin-5	Q99719	5413	SEPTIN5	0.0049124	0.887612	0.951661	0.0415242	0.266423	0.437738	-0.0361479	0.743475	0.944942	0.0637791	0.353329	0.777071
X19743.12	V-set and transmembrane domain-containing protein 1	VSTM1	Q6UX27	284415	VSTM1	0.0280901	0.413038	0.657929	0.0717039	0.0507035	0.13935	0.0764484	0.503516	0.880088	0.0547654	0.439088	0.830574
X19748.3	Diphosphomevalonate decarboxylase	ERG19	P53602	4597	MVD	-0.0857699	0.0420216	0.173038	-0.132727	0.0026514	0.0153665	0.0208989	0.880714	0.980779	-0.0695815	0.419603	0.819
X19751.21	Adenosine deaminase	ADA	P00813	100	ADA	0.0290762	0.357738	0.609168	0.0997323	0.00441524	0.0229878	0.0369028	0.723663	0.939377	-0.00954664	0.886232	0.971487
X19752.197	Methionine aminopeptidase 1D, mitochondrial	AMP1D	Q6UB28	254042	METAP1D	-0.0256011	0.477475	0.710513	0.0275044	0.472517	0.634059	0.0791375	0.515045	0.887328	-0.00541231	0.942657	0.983157
X19755.38	ATPase inhibitor, mitochondrial	ATIF1	Q9UII2	93974	ATP5IF1	0.0212588	0.498791	0.726378	0.118481	0.000493851	0.00396943	0.104053	0.327604	0.814605	0.0535819	0.42064	0.819538
X19765.17	C-type lectin domain family 4 member G	CLC4G	Q6UXB4	339390	CLEC4G	0.0643228	0.146734	0.370592	-0.105192	0.0274797	0.0894817	0.0968587	0.525432	0.889223	-0.05984	0.5156	0.873801
X19767.20	G1/S-specific cyclin-E1	Cyclin E	P24864	898	CCNE1	-0.00828347	0.792337	0.905959	0.0322226	0.330371	0.502247	-0.0653326	0.533186	0.891653	-0.0881578	0.179557	0.616279
X19768.13	Cystatin B	Cystatin B	P04080	1476	CSTB	0.0253815	0.548143	0.76308	0.251211	5.00166e-08	1.29108e-06	0.0763549	0.583153	0.903164	0.264664	0.00222775	0.0514642
X19774.8	Hemoglobin subunit gamma-2	HBG2	P69892	3048	HBG2	-0.0550236	0.132207	0.34759	-0.0890382	0.0159835	0.0607743	-0.0334957	0.782832	0.954451	0.0782906	0.301807	0.741617
X19784.16	Lymphocyte antigen 6D	LY6D	Q14210	8581	LY6D	0.0340511	0.253712	0.504195	0.0650407	0.0464452	0.131303	-0.0575001	0.566738	0.897516	-0.0340331	0.585323	0.889844
X19786.26	Meprin A subunit alpha	MEP1A	Q16819	4224	MEP1A	-0.0569932	0.230197	0.479902	-0.0841345	0.0930676	0.212767	0.186397	0.231254	0.76558	0.0358816	0.715639	0.924784
X19787.14	Proto-oncogene tyrosine-protein kinase MER	MER	Q12866	10461	MERTK	0.0140471	0.739676	0.878376	0.10688	0.0182929	0.0666638	0.0639093	0.652649	0.925642	0.00135471	0.987917	0.99746
X19788.6	S-adenosylmethionine synthetase isoform type-2	METK2	P31153	4144	MAT2A	-0.0646622	0.106894	0.303489	-0.0187206	0.682681	0.800455	0.0781577	0.549516	0.894442	-0.0164784	0.849198	0.966339
X19794.10	Uridine diphosphate glucose pyrophosphatase	NUD14	O95848	256281	NUDT14	0.0389794	0.379518	0.629052	-0.0572542	0.239771	0.408185	-0.014427	0.922067	0.98464	-0.0272384	0.769845	0.940875
X19797.4	Histone acetyltransferase KAT2A	GCNL2	Q92830	2648	KAT2A	0.021803	0.57856	0.783331	0.0132666	0.73467	0.834589	-0.0977943	0.435423	0.857125	-0.0162283	0.842389	0.965088
X19799.2	Probable phosphoglycerate mutase 4	PGAM4	Q8N0Y7	441531	PGAM4	0.0225634	0.42124	0.664231	0.0909612	0.00342622	0.0188328	-0.0521702	0.564584	0.897185	-0.0575691	0.327973	0.761165
X19802.22	Receptor-binding cancer antigen expressed on SiSo cells	RCAS1	O00559	9166	EBAG9	-0.000213599	0.995017	0.996525	0.0974929	0.00517223	0.0256169	0.0221359	0.845471	0.972756	0.060577	0.39556	0.803559
X19803.34	Retinol-binding protein 2	RET2	P50120	5948	RBP2	0.0321983	0.472441	0.707003	0.00883728	0.848223	0.909184	0.00757138	0.958656	0.989356	0.0129618	0.888739	0.97233
X19808.26	Ras-related protein Rab-3D	RAB3D	O95716	9545	RAB3D	0.0366481	0.301652	0.551165	-0.0139215	0.678088	0.797459	0.127395	0.263895	0.782566	-0.00217184	0.97489	0.994764
X20054.28	Cytoplasmic aconitate hydratase	Aconitase 1	P21399	48	ACO1	-0.0625467	0.168016	0.402981	-0.0619417	0.189907	0.348725	-0.19966	0.186884	0.737181	-0.174119	0.06067	0.380171
X20055.40	Retinal dehydrogenase 2	AL1A2	O94788	8854	ALDH1A2	0.0225065	0.630616	0.815579	0.11023	0.0262591	0.0867469	0.0299353	0.846611	0.972758	0.182026	0.060707	0.380171
X20056.7	Frizzled-10:Frizzled domain	Frizzled-10:FZ	Q9ULW2	11211	FZD10	0.0182888	0.687466	0.846954	0.0012719	0.979143	0.988535	-0.111468	0.447467	0.858768	0.0761172	0.418041	0.818357
X20057.177	Histone chaperone ASF1B	ASF1B	Q9NVP2	55723	ASF1B	-0.0203493	0.653553	0.828955	-0.00124754	0.979466	0.988535	-0.308728	0.0403467	0.605883	-0.113424	0.240227	0.689754
X20066.19	Frizzled-5	Frizzled-5	Q13467	7855	FZD5	0.0310891	0.420162	0.663165	0.13377	0.00116263	0.00800155	-0.0966239	0.446792	0.858768	0.149202	0.0588869	0.373025
X20067.26	Factor seven-activating protease	FSAP	Q14520	3026	HABP2	0.0565543	0.20992	0.45876	-0.0524369	0.28903	0.460372	-0.100877	0.503712	0.880197	-0.13629	0.156096	0.586315
X20068.61	G antigen 12F	GG12F	P0CL80	100008586	GAGE12F	-0.0270379	0.548393	0.763195	-0.0810064	0.0986669	0.221558	0.0637715	0.663619	0.928699	-0.0593676	0.524588	0.874015
X20069.23	Glycine N-acyltransferase-like protein 2	GLYL2	Q8WU03	219970	GLYATL2	0.0146797	0.749561	0.884127	0.0432213	0.384141	0.553791	-0.0853338	0.565507	0.897218	0.164439	0.0843998	0.442915
X20073.22	GTPase KRas	K-ras	P01116	3845	KRAS	0.047122	0.26497	0.515506	0.0036777	0.937619	0.966134	-0.154033	0.272374	0.793845	0.0642164	0.465189	0.844366
X20074.3	Laminin subunit alpha-3	LAMA3	Q16787	3909	LAMA3	-0.109104	0.00630107	0.0507698	-0.0351444	0.413721	0.581462	-0.179043	0.179214	0.732438	0.078333	0.346705	0.773618
X20075.130	Melanoma-associated antigen 4	MAGE-4	P43358	4103	MAGEA4	0.0204646	0.662263	0.834873	-0.0832703	0.0881618	0.205361	0.26289	0.0907294	0.673539	-0.0483162	0.62128	0.90235
X20076.7	Myeloid cell nuclear differentiation antigen	MNDA	P41218	4332	MNDA	0.0914284	0.0210006	0.113701	0.063501	0.16363	0.316668	0.115186	0.399355	0.837309	0.0957756	0.260749	0.70681
X20078.6	Myosin light chain 6B	MYL6B	P14649	140465	MYL6B	0.0930532	0.0409468	0.171321	0.0168327	0.738459	0.83721	0.0520211	0.734871	0.941678	0.0731251	0.454166	0.838682
X20079.6	Phosphoenolpyruvate carboxykinase [GTP], mitochondrial	PCKGM	Q16822	5106	PCK2	0.0675494	0.136868	0.356112	0.110976	0.0218809	0.0754218	0.107469	0.481032	0.873632	0.0572019	0.548028	0.879784
X20081.14	Serine/threonine-protein kinase Pim-2	PIM2	Q9P1W9	11040	PIM2	-0.0742961	0.10894	0.306415	-0.0892252	0.0778042	0.188505	-0.0752681	0.624393	0.916854	-0.135526	0.163698	0.596227
X20083.1	Ras-related protein Rab-6A	RAB6A	P20340	5870	RAB6A	0.0360872	0.175899	0.412142	-0.035804	0.175307	0.331783	0.0283119	0.750517	0.946355	-0.0133995	0.80544	0.94993
X20086.5	Ras-related protein Rab-11B	RB11B	Q15907	9230	RAB11B	0.0119089	0.608477	0.802437	-0.0386298	0.101751	0.226505	-0.0744074	0.353496	0.82528	-0.0651055	0.187095	0.624943
X20087.3	15 kDa selenoprotein	selenoprotein15	O60613	9403	SELENOF	0.115912	0.0116407	0.0769171	-0.000737436	0.987982	0.992489	-0.104315	0.493668	0.879091	-0.0760664	0.438452	0.83052
X20089.172	Sulfotransferase 1C4	ST1C4	O75897	27233	SULT1C4	-0.0194422	0.678005	0.842013	-0.0985727	0.0471051	0.13274	-0.148394	0.339934	0.821296	-0.0132265	0.894174	0.973697
X20090.63	Ubiquitin-conjugating enzyme E2 E3	UB2E3	Q969T4	10477	UBE2E3	-0.0130811	0.654878	0.829998	0.0410851	0.177391	0.334076	0.0674696	0.491005	0.879091	0.0723143	0.239183	0.689591
X20091.138	Ephrin-A1	Ephrin-A1	P20827	1942	EFNA1	0.0466639	0.260214	0.509556	0.255097	2.05378e-08	5.79886e-07	0.230062	0.10161	0.681169	0.35834	3.04482e-05	0.00254647
X20093.9	Vascular cell adhesion protein 1	VCAM-1	P19320	7412	VCAM1	-0.0414696	0.356507	0.607903	0.0814386	0.0862074	0.202623	0.0312728	0.83259	0.968813	-0.0289146	0.758621	0.935708
X20103.176	N-glycosylase/DNA lyase	N-glycosylase/DNA lyase	O15527	4968	OGG1	0.00131727	0.977041	0.990534	-0.0687324	0.185245	0.343313	-0.0624387	0.688704	0.932751	-0.0879886	0.375042	0.790848
X20105.7	Myosin light polypeptide 6	Myosin light polypeptide 6	P60660	4637	MYL6	0.00575759	0.894866	0.954146	0.187709	4.40971e-05	0.000512038	-0.197036	0.166074	0.728473	0.128844	0.158255	0.588204
X20106.80	Scavenger mRNA-decapping enzyme DcpS	DCPS	Q96C86	28960	DCPS	0.0737615	0.0900201	0.273203	-0.0254752	0.585505	0.726876	-0.196636	0.177585	0.732438	0.00517512	0.955435	0.987472
X20107.11	Myosin light polypeptide 4	MYL4	P12829	4635	MYL4	0.0380239	0.343179	0.594646	0.0383366	0.376524	0.546505	-0.329406	0.0149173	0.550225	-0.0554871	0.510134	0.873801
X20110.25	Hematological and neurological expressed 1-like protein	HN1L	Q9H910	90861	JPT2	0.0141603	0.738144	0.877942	0.0467018	0.267501	0.438412	-0.218369	0.141178	0.713657	0.132687	0.139072	0.555942
X20111.5	Brain acid soluble protein 1	BASP	P80723	10409	BASP1	0.165514	0.000204002	0.00397593	0.0538814	0.263585	0.434508	-0.0268966	0.860564	0.978308	0.146508	0.122746	0.525374
X20116.30	Serine/threonine-protein kinase OSR1	OXSR1	O95747	9943	OXSR1	-0.0321988	0.242645	0.49237	-0.0632492	0.0341905	0.105019	-0.032726	0.719062	0.93816	-0.0105657	0.852502	0.966339
X20117.5	Eukaryotic translation initiation factor 4E-binding protein 2	4EBP2	Q13542	1979	EIF4EBP2	-0.0156022	0.733548	0.875318	0.0152788	0.75231	0.84792	0.0226974	0.881042	0.980779	0.0688657	0.464417	0.844358
X20120.101	Amphoterin-induced protein 1:Extracellular domain	AMGO1:ECD	Q86WK6	57463	AMIGO1	0.015968	0.695983	0.85139	-0.167276	0.000168342	0.00160034	-0.0773223	0.593501	0.906749	-0.167216	0.0551731	0.361804
X20126.19	Glial fibrillary acidic protein	GFAP	P14136	2670	GFAP	-0.0685375	0.138926	0.35897	-0.0326072	0.515558	0.668741	-0.0204134	0.896672	0.980964	0.0322467	0.747675	0.93417
X20127.102	Hephaestin	HEPH	Q9BQS7	9843	HEPH	-0.0166833	0.716602	0.863189	0.0143963	0.769966	0.860484	-0.192033	0.193039	0.747174	0.0515186	0.584458	0.889844
X20128.1	cAMP response element-binding protein	CREB1	P16220	1385	CREB1	-0.0745874	0.0850972	0.265457	-0.0690465	0.12882	0.267225	-0.132025	0.361259	0.829087	-0.0602752	0.487433	0.858792
X20130.144	Casein kinase I isoform gamma-1	KC1G1	Q9HCP0	53944	CSNK1G1	-0.00258616	0.920904	0.967612	-0.0279346	0.316791	0.489795	-0.0877082	0.332724	0.816014	-0.0652063	0.236479	0.687424
X20133.1	Melanoma-associated antigen 3	MAGE-3	P43357	4102	MAGEA3	-0.143373	0.000580032	0.00915658	-0.158656	0.000396095	0.00330013	-0.217508	0.105366	0.681169	-0.146602	0.0850927	0.445137
X20134.27	Macrophage receptor MARCO	MARCO	Q9UEW3	8685	MARCO	-0.026709	0.514648	0.737588	0.186869	3.58864e-05	0.000427981	0.183645	0.199319	0.754353	0.143424	0.101126	0.482064
X20135.85	mRNA-capping enzyme	MCE1	O60942	8732	RNGTT	-0.0327712	0.469497	0.704032	0.0417068	0.386846	0.555934	-0.104277	0.471201	0.868675	0.0907913	0.333759	0.765998
X20137.49	Heterogeneous nuclear ribonucleoprotein A1	ROA1	P09651	3178	HNRNPA1	0.0235052	0.458891	0.697342	0.0705476	0.0492062	0.136141	0.0345921	0.752655	0.946983	0.00175249	0.979028	0.995577
X20139.57	Endophilin-A1	SH3G2	Q99962	6456	SH3GL2	-0.0120471	0.564311	0.773366	-0.0182625	0.41826	0.585643	-0.0587858	0.398584	0.837309	-0.0754049	0.0789607	0.430085
X20141.42	Transcription elongation factor A protein 2	TCEA2	Q15560	6919	TCEA2	0.0257858	0.513989	0.736803	-0.0450795	0.289351	0.460646	0.113028	0.373815	0.832753	0.092416	0.250571	0.698461
X20159.1	Neuritin-like protein	NRN1L	Q496H8	123904	NRN1L	-0.0377655	0.37582	0.625451	0.0164395	0.707328	0.816072	-0.273361	0.0530291	0.634923	-0.146456	0.0880376	0.451603
X20161.41	Neural cell adhesion molecule 1	NCAM1	P13591	4684	NCAM1	0.294157	2.54995e-12	4.21188e-10	0.13476	0.0024327	0.0143508	-0.0783871	0.564927	0.897185	0.118875	0.160319	0.590756
X20173.39	Calpain-9	CAN9	O14815	10753	CAPN9	0.0715358	0.0928818	0.278688	0.129281	0.00489556	0.0246908	0.0102854	0.941424	0.986097	0.219144	0.0130856	0.164448
X20175.17	Collagen alpha-3(IX) chain	CO9A3	Q14050	1299	COL9A3	0.222936	2.64077e-07	1.55782e-05	0.336837	1.57057e-12	1.10391e-10	0.144753	0.308802	0.809514	0.328833	0.000254585	0.0124596
X20181.17	Integrin alpha-11	ITA11	Q9UKX5	22801	ITGA11	-0.0167782	0.726409	0.870084	-0.0554348	0.280442	0.451482	0.157506	0.338358	0.82068	0.0603566	0.543822	0.879133
X20183.48	Homeobox protein MOX-1	MEOX1	P50221	4222	MEOX1	-0.0866663	0.0529077	0.199163	-0.101874	0.0286699	0.0922695	-0.191432	0.226089	0.76558	0.0426798	0.64647	0.90995
X20185.44	Dihydrolipoyllysine-residue acetyltransferase component of pyruvate dehydrogenase complex, mitochondrial	ODP2	P10515	1737	DLAT	0.0214322	0.627102	0.814024	0.0464679	0.319087	0.491767	0.233729	0.108127	0.681169	-0.0310513	0.735533	0.930609
X20187.10	Integrin alpha V beta 3	Integrin aVb3	P06756|P05106	3685|3690	ITGAV|ITGB3	-0.0416841	0.314556	0.565824	-0.147989	0.00115168	0.00793444	-0.264348	0.0596761	0.640338	-0.306595	0.000417546	0.018103
X20189.28	Integrin alpha V beta 6	Integrin aVb6	P06756|P18564	3685|3694	ITGAV|ITGB6	0.0125079	0.785856	0.902406	0.0126589	0.801093	0.88067	0.101724	0.50257	0.879096	0.0760224	0.422826	0.820914
X20189.4	Integrin alpha V beta 6	Integrin aVb6	P06756|P18564	3685|3694	ITGAV|ITGB6	-0.0422868	0.178097	0.414742	0.000590877	0.984551	0.990699	-0.222815	0.0279354	0.585941	0.0305306	0.633937	0.9077
X20191.13	Integrin alpha V beta 8	Integrin aVb8	P06756|P26012	3685|3696	ITGAV|ITGB8	-0.0553098	0.228236	0.478108	-0.0875846	0.076859	0.186763	-0.0561331	0.712529	0.935921	-0.00699355	0.942288	0.983157
X20195.13	Interferon-induced helicase C domain-containing protein 1	IFIH1	Q9BYX4	64135	IFIH1	0.0242391	0.606883	0.801607	0.03645	0.466031	0.629312	-0.269842	0.0790949	0.66362	0.0299359	0.757725	0.935481
X20197.14	Visinin-like protein 1	VISL1	P62760	7447	VSNL1	-0.0153084	0.746711	0.88351	-0.0601395	0.231937	0.399168	0.0216552	0.888458	0.980964	-0.0491641	0.61519	0.900727
X20203.45	Complement C1s subcomponent	C1s	P09871	716	C1S	0.00832747	0.857248	0.936877	-0.0348224	0.492482	0.650696	0.137686	0.391305	0.834415	0.0680962	0.501361	0.868054
X20205.55	Dual specificity tyrosine-phosphorylation-regulated kinase 2	DYRK2	Q92630	8445	DYRK2	-0.0913365	0.0294399	0.140362	-0.126333	0.00716012	0.0327383	-0.0718771	0.61284	0.913007	-0.0915716	0.310838	0.748613
X20213.82	Heat shock 70 kDa protein 6	HSP76	P17066	3310	HSPA6	0.0490074	0.252406	0.503669	0.0313305	0.492528	0.650696	-0.0566567	0.678135	0.931758	-0.0205553	0.810339	0.951859
X20215.45	Integrin alpha-V: beta-1 complex	Integrin aVb1	P06756|P05556	3685|3688	ITGAV|ITGB1	0.0330488	0.446118	0.685905	-0.012775	0.786978	0.871533	-0.0544525	0.703463	0.934069	-0.0696076	0.446826	0.834163
X20217.26	Lamin-B2	Lamin-B2	Q03252	84823	LMNB2	0.048538	0.2601	0.509556	0.251671	5.10471e-07	1.0008e-05	0.334999	0.0226474	0.562523	0.087043	0.351177	0.775156
X20221.26	cAMP-specific 3',5'-cyclic phosphodiesterase 4C	PDE4C	Q08493	5143	PDE4C	-0.00568322	0.88648	0.95158	0.0403847	0.384025	0.553752	-0.055882	0.679693	0.931758	0.0440271	0.604216	0.898101
X20225.119	Signal transducer and activator of transcription 5A	STA5A	P42229	6776	STAT5A	0.0334048	0.269947	0.52059	0.11437	0.00033936	0.00288937	-0.0249783	0.807444	0.961471	0.0134862	0.833987	0.962104
X20229.67	TM2 domain-containing protein 1	TM2D1	Q9BX74	83941	TM2D1	0.0164759	0.696544	0.851604	0.0227845	0.619038	0.752012	-0.218946	0.102965	0.681169	-0.0563379	0.505947	0.870746
X20231.23	Uridine phosphorylase 2	UPP2	O95045	151531	UPP2	-0.035349	0.444699	0.684719	-0.0533269	0.281774	0.453061	-0.135724	0.370534	0.830997	-0.0201415	0.835804	0.962885
X20237.38	Ornithine aminotransferase, mitochondrial	OAT	P04181	4942	OAT	-0.128273	0.00601624	0.0491339	-0.159067	0.00155542	0.0100456	-0.167552	0.289502	0.802679	-0.216198	0.0274451	0.259014
X20245.13	Retinoic acid receptor RXR-alpha	Retinoic acid receptor RXR-alpha	P19793	6256	RXRA	-0.14014	0.00142857	0.0176239	0.0322545	0.495056	0.652731	-0.103425	0.486844	0.876213	-0.156591	0.0935601	0.466178
X20247.17	Dihydropyrimidinase-related protein 4	DPYL4	O14531	10570	DPYSL4	0.0225451	0.497321	0.725502	0.0618337	0.0839322	0.19876	-0.200945	0.0670378	0.649791	0.0179643	0.793855	0.947366
X20370.6	Acylphosphatase-1	ACYP1	P07311	97	ACYP1	0.0683848	0.0730423	0.242021	0.000287316	0.994253	0.996515	-0.000765033	0.995166	0.9981	0.0381821	0.619329	0.90235
X20373.141	Glucose-induced degradation protein 8 homolog	GID8	Q9NWU2	54994	GID8	-0.0544595	0.171551	0.406541	0.0531902	0.217509	0.382305	-0.278535	0.0385004	0.605883	0.0757971	0.363295	0.783385
X20374.41	Ubiquinone biosynthesis protein COQ9, mitochondrial	COQ9	O75208	57017	COQ9	0.0683109	0.048259	0.187667	0.022441	0.572559	0.716458	0.147291	0.202801	0.755504	0.0204367	0.788124	0.94672
X20376.64	Putative deoxyribonuclease TATDN1	TATD1	Q6P1N9	83940	TATDN1	-0.0354555	0.31772	0.569191	-0.0984204	0.0103657	0.0442418	-0.0645524	0.592104	0.906402	-0.0903132	0.220128	0.668676
X20378.110	Leucine zipper transcription factor-like protein 1	LZTL1	Q9NQ48	54585	LZTFL1	-0.0298921	0.238753	0.489112	-0.0110262	0.686029	0.802229	0.00100912	0.990413	0.995786	-0.0548359	0.29738	0.738946
X20379.59	Small vasohibin-binding protein	SVBP	Q8N300	374969	SVBP	-0.0329732	0.480144	0.712239	0.0100703	0.84194	0.905093	0.32968	0.0346047	0.596414	-0.0421923	0.655949	0.912006
X20380.50	Protein LSM12 homolog	LSM12	Q3MHD2	124801	LSM12	-0.024211	0.603627	0.799725	0.0351462	0.484039	0.644118	-0.122243	0.439676	0.857127	0.0976619	0.310761	0.748613
X20381.21	PIH1 domain-containing protein 2	PIHD2	Q8WWB5	120379	PIH1D2	0.0465786	0.28773	0.538868	0.0657737	0.136746	0.279024	-0.051155	0.715162	0.937418	0.00851341	0.922803	0.98017
X20382.8	Motile sperm domain-containing protein 1	MSPD1	Q9UJG1	56180	MOSPD1	-0.0233626	0.627889	0.814024	-0.0206815	0.686944	0.803015	0.189066	0.2381	0.76558	-0.0388339	0.699132	0.920335
X20383.31	Probable RNA-binding protein 18	RBM18	Q96H35	92400	RBM18	-0.0329716	0.476598	0.710113	-0.0462041	0.352097	0.523353	0.256367	0.105423	0.681169	-0.0259305	0.788394	0.94672
X20385.21	Ceramide-1-phosphate transfer protein	CPTP	Q5TA50	80772	CPTP	0.0549605	0.129951	0.344404	-0.0168947	0.623416	0.754517	-0.181384	0.117177	0.68931	0.0998687	0.164588	0.59797
X20386.15	Putative peptidyl-tRNA hydrolase PTRHD1	PTRD1	Q6GMV3	391356	PTRHD1	-0.0108616	0.707598	0.858289	-0.0777874	0.00738301	0.0335255	0.0184159	0.842509	0.972756	-0.061637	0.286275	0.727704
X20387.277	Coiled-coil-helix-coiled-coil-helix domain-containing protein 7	CHCH7	Q9BUK0	79145	CHCHD7	0.15886	0.000488832	0.00799434	0.093058	0.0563242	0.150601	0.253529	0.0988996	0.681169	0.188717	0.0433146	0.320829
X20389.36	Mitochondrial inner membrane protease subunit 2	IMP2L	Q96T52	83943	IMMP2L	-0.0244151	0.611166	0.803897	-0.0368416	0.464834	0.628563	-0.0878481	0.571361	0.898429	0.0737256	0.452789	0.838385
X20390.4	High mobility group nucleosome-binding domain-containing protein 3	HMGN3	Q15651	9324	HMGN3	-0.0686107	0.146628	0.370508	-0.0704216	0.165162	0.318234	-0.156457	0.29346	0.802679	-0.0919214	0.339134	0.768297
X20393.10	Retinal cone rhodopsin-sensitive cGMP 3',5'-cyclic phosphodiesterase subunit gamma	CNCG	Q13956	5149	PDE6H	-0.087844	0.0518402	0.196392	-0.0215494	0.658059	0.780441	0.132029	0.391971	0.834415	-0.131666	0.165076	0.598106
X20396.70	COMM domain-containing protein 6	COMD6	Q7Z4G1	170622	COMMD6	0.0391748	0.34881	0.601406	0.0782765	0.0700324	0.174684	0.069927	0.60941	0.911149	0.0349393	0.671629	0.913548
X20399.7	Oxidoreductase-like domain-containing protein 1	OXLD1	Q5BKU9	339229	OXLD1	-0.0855672	0.0553088	0.20392	-0.0144086	0.761023	0.853663	-0.0413411	0.788332	0.956595	0.0182183	0.844477	0.965247
X20401.19	Protein BUD31 homolog	BUD31	P41223	8896	BUD31	0.0451921	0.201776	0.448246	0.117166	0.00295058	0.0167335	-0.0677504	0.557005	0.894442	0.108373	0.140289	0.558367
X20402.11	Trafficking protein particle complex subunit 2	TPC2A	P0DI81	6399	TRAPPC2	0.0124014	0.67383	0.839999	0.0458003	0.101617	0.22649	-0.197447	0.0397455	0.605883	0.0259316	0.654862	0.911512
X20408.11	Mitochondrial import receptor subunit TOM20 homolog	TOM20	Q15388	9804	TOMM20	0.0974644	0.00548864	0.0463727	0.172834	5.70793e-06	8.49376e-05	0.170942	0.133729	0.704842	0.170367	0.020482	0.220039
X20411.52	Tetratricopeptide repeat protein 33	TTC33	Q6PID6	23548	TTC33	0.0986127	0.0190687	0.106859	0.11575	0.0139569	0.0551185	-0.135828	0.341739	0.821296	0.133202	0.136578	0.552228
X20423.40	Calcium and integrin-binding protein 1	CIB1	Q99828	10519	CIB1	-0.0802509	0.0823506	0.260081	0.069562	0.170537	0.325364	-0.134487	0.399331	0.837309	-0.102619	0.292605	0.734235
X20428.5	Phosphoethanolamine/phosphocholine phosphatase	PHOP1	Q8TCT1	162466	PHOSPHO1	0.0836676	0.0738144	0.24348	0.000342445	0.994698	0.996577	0.0610003	0.697518	0.933833	0.0629735	0.521934	0.873801
X20430.8	C-type natriuretic peptide	Natriuretic Peptide C-Type	P23582	4880	NPPC	-0.0117567	0.808047	0.912465	0.000830776	0.986831	0.991935	0.0571797	0.72554	0.939377	-0.0392466	0.691383	0.917394
X20432.6	Pyroglutamyl-peptidase 1	PGPI	Q9NXJ5	54858	PGPEP1	0.0523874	0.24912	0.499677	0.193149	2.88433e-05	0.000354874	0.0327247	0.826687	0.965902	0.0420954	0.648024	0.910062
X20433.19	39S ribosomal protein L1, mitochondrial	RM01	Q9BYD6	65008	MRPL1	-0.0132674	0.625235	0.814024	-0.0399318	0.155601	0.306061	0.00153773	0.986329	0.99467	0.0127035	0.819275	0.955437
X20434.23	Purkinje cell protein 4-like protein 1	PC4L1	A6NKN8	654790	PCP4L1	-0.0376566	0.407283	0.652443	-0.0465964	0.319928	0.492604	-0.119631	0.427344	0.853143	-0.0297089	0.743421	0.933266
X20435.41	ER membrane protein complex subunit 2	EMC2	Q15006	9694	EMC2	0.0230912	0.549643	0.76372	0.10001	0.0156536	0.0600252	-0.294268	0.0234257	0.567596	0.0768298	0.345767	0.772295
X20436.93	Tubulin polyglutamylase complex subunit 2	TPGS2	Q68CL5	25941	TPGS2	0.0338224	0.440993	0.681186	-0.0467274	0.33573	0.507242	-0.111711	0.44763	0.858768	0.0514148	0.574238	0.886317
X20439.14	Proline synthase co-transcribed bacterial homolog protein	PROSC	O94903	11212	PLPBP	-0.0228836	0.358979	0.609754	-0.0145251	0.597064	0.735011	-0.130096	0.131009	0.704041	-0.0499797	0.341395	0.768516
X20440.36	Tetratricopeptide repeat protein 32	TTC32	Q5I0X7	130502	TTC32	0.011184	0.774773	0.89639	0.0881377	0.0276071	0.0898079	-0.367779	0.00282709	0.496724	-0.098358	0.195103	0.635875
X20441.35	DNA-directed RNA polymerases I, II, and III subunit RPABC1	RPAB1	P19388	5434	POLR2E	0.0401947	0.217037	0.466784	0.0668031	0.0420388	0.122465	-0.0996495	0.343101	0.821296	0.00267607	0.968018	0.992179
X20442.12	Calcipressin-3	RCAN3	Q9UKA8	11123	RCAN3	-0.0373162	0.420439	0.663444	0.0268189	0.591196	0.730373	0.305959	0.0561486	0.636461	0.0148789	0.87821	0.971171
X20443.37	CST complex subunit TEN1	TEN1L	Q86WV5	100134934	TEN1	-0.0429298	0.247899	0.499005	0.0193045	0.624772	0.755085	-0.297853	0.0150746	0.550225	0.0239557	0.757325	0.935481
X20444.12	Tubulin polymerization-promoting protein family member 3	TPPP3	Q9BW30	51673	TPPP3	-0.036468	0.358306	0.609653	0.0936539	0.0316089	0.0992584	-0.0160099	0.904533	0.980964	-0.100034	0.224128	0.674464
X20445.29	AP-1 complex-associated regulatory protein	AP1AR	Q63HQ0	55435	AP1AR	0.0566045	0.155511	0.383381	0.0771469	0.0731499	0.180538	0.184938	0.175445	0.731551	-0.0489362	0.563418	0.884855
X20447.11	Homeobox protein TGIF2LY	TF2LY	Q8IUE0	90655	TGIF2LY	-0.0321514	0.431968	0.67391	-0.119776	0.0046603	0.0238309	-0.159736	0.245991	0.772652	-0.0131675	0.873963	0.971171
X20448.7	DNA-directed RNA polymerases I, II, and III subunit RPABC2	RPAB2	P61218	5435	POLR2F	-0.0255964	0.567812	0.775457	0.0382397	0.42567	0.59171	0.0107615	0.942984	0.986456	-0.0321161	0.739699	0.93189
X20449.72	Josephin-1	JOS1	Q15040	9929	JOSD1	-0.0386327	0.417086	0.660767	-0.025509	0.616029	0.749617	0.238674	0.137642	0.709974	-0.0065	0.947215	0.984311
X20451.126	Intraflagellar transport protein 22 homolog	IFT22	Q9H7X7	64792	IFT22	0.140472	0.00135099	0.0168937	0.162732	0.000731132	0.00552699	-0.18621	0.195816	0.751164	0.0315187	0.727633	0.927826
X20453.9	Non-structural maintenance of chromosomes element 1 homolog	NSE1	Q8WV22	197370	NSMCE1	0.0567711	0.223953	0.474363	-0.012392	0.80191	0.880981	-0.0154028	0.92092	0.98464	-0.176742	0.0631317	0.38801
X20454.24	SOSS complex subunit B2	SOSB2	Q96AH0	64859	NABP1	0.0221455	0.540048	0.755452	0.0485882	0.197833	0.358001	-0.00733066	0.952282	0.987336	0.0277974	0.709413	0.922288
X20457.13	Cytochrome c oxidase assembly factor 4 homolog, mitochondrial	COA4	Q9NYJ1	51287	COA4	0.0397186	0.359728	0.610426	0.229639	1.33576e-06	2.35343e-05	-0.00892426	0.951709	0.987336	0.165493	0.0781829	0.427695
X20458.22	NADH dehydrogenase [ubiquinone] 1 alpha subcomplex subunit 2	NDUA2	O43678	4695	NDUFA2	-0.0273537	0.529295	0.747418	0.182813	8.99546e-05	0.000950928	0.134853	0.359785	0.829053	0.119264	0.208633	0.653148
X20461.58	Protein FAM50A	FA50A	Q14320	9130	FAM50A	0.170418	0.000131507	0.00278168	0.0601643	0.189189	0.347698	0.148496	0.31092	0.809514	0.203674	0.0274095	0.259014
X20463.315	Protein IMPACT	IMPCT	Q9P2X3	55364	IMPACT	0.0264717	0.371187	0.619928	-0.0379636	0.234266	0.401122	-0.133931	0.179179	0.732438	0.0053745	0.930018	0.980915
X20464.7	Putative KHDC1-like protein	KHDCL	Q5JSQ8	100129128	KHDC1L	0.00902276	0.835606	0.925696	0.0035121	0.94009	0.967472	-0.319947	0.0269125	0.585941	0.0155569	0.861544	0.967891
X20511.3	Junctional adhesion molecule A	JAM-A	Q9Y624	50848	F11R	-0.079876	0.0854999	0.265937	-0.0242683	0.623622	0.754568	-0.120629	0.440076	0.857127	-0.00200663	0.983849	0.996366
X20512.2	Melanoma-associated antigen MUC18	MUC18	P43121	4162	MCAM	0.116348	0.00578077	0.0478017	0.274559	8.25272e-09	2.58416e-07	0.00164357	0.990813	0.995786	0.198424	0.0263595	0.255351
X20514.8	BMP and activin membrane-bound inhibitor homolog:Extracellular domain	BAMBI:ECD	Q13145	25805	BAMBI	-0.0602091	0.18925	0.431016	-0.140912	0.004983	0.0250362	-0.27403	0.0780333	0.66362	-0.123022	0.20389	0.647021
X20516.11	Sodium channel subunit beta-3	SCN3B	Q9NY72	55800	SCN3B	-0.0007175	0.986157	0.994755	0.112056	0.0142191	0.0559533	0.161961	0.255477	0.776181	0.184817	0.0374377	0.300548
X20517.1	Desmoglein-2	Desmoglein-2	Q14126	1829	DSG2	0.188489	6.64045e-06	0.000253604	0.121702	0.00544325	0.0266397	0.0392637	0.772711	0.951771	0.268613	0.00168966	0.0442999
X20518.11	Tumor necrosis factor receptor superfamily member 25	DR3	Q93038	8718	TNFRSF25	0.0930788	0.0451629	0.181173	-0.0450548	0.362808	0.534584	-0.185928	0.21676	0.76558	0.256859	0.00708591	0.108372
X20519.7	CD6	CD6	P30203	923	CD6	-0.0707982	0.103177	0.296776	-0.0822957	0.0638061	0.164546	-0.00587578	0.968337	0.989356	-0.0677895	0.454121	0.838682
X20520.14	Protein FAM3C	FAM3C	Q92520	10447	FAM3C	0.0643064	0.13369	0.350096	-0.0524611	0.255562	0.425808	-0.0870937	0.529154	0.890258	0.188695	0.031734	0.277353
X20521.83	CD28	CD28	P10747	940	CD28	-0.0586818	0.127842	0.341369	0.0541423	0.19296	0.352666	-0.0340032	0.789513	0.956595	-0.0195856	0.805361	0.94993
X20522.2	Interleukin-1 receptor accessory protein-like 1	IRPL1	Q9NZN1	11141	IL1RAPL1	0.0400603	0.385828	0.633867	0.0721666	0.16207	0.31493	-0.0374511	0.814094	0.963533	0.105433	0.261274	0.70681
X20524.38	Pro-neuregulin-3, membrane-bound isoform	NRG3	P56975	10718	NRG3	-0.0434661	0.349266	0.601548	-0.038478	0.445656	0.611516	0.0570866	0.72831	0.940567	-0.114514	0.239373	0.689591
X20525.200	Protein disulfide-isomerase A4	PDIA4	P13667	9601	PDIA4	-0.016351	0.62719	0.814024	0.0947828	0.00467203	0.0238548	-0.0458048	0.681771	0.931758	0.0480288	0.495217	0.86216
X20526.3	Retinoic acid early transcript 1L protein	RET1L	Q5VY80	154064	RAET1L	-0.0613435	0.15196	0.379004	0.0344591	0.441055	0.606932	0.119693	0.383038	0.83332	0.0125611	0.884093	0.971487
X20527.47	Semaphorin-5B	SEM5B	Q9P283	54437	SEMA5B	0.0446861	0.311646	0.562041	-0.124478	0.00648814	0.0303807	0.0511207	0.720794	0.938757	0.00550238	0.951638	0.985961
X20528.23	Macrosialin	CD68	P34810	968	CD68	0.089408	0.0409453	0.171321	0.201875	2.19283e-05	0.000280232	-0.0542936	0.708153	0.9346	0.106063	0.252417	0.700843
X20529.7	Cadherin-10	CAD10	Q9Y6N8	1008	CDH10	0.0727131	0.116101	0.319869	-0.0494213	0.313459	0.486041	0.168368	0.280579	0.799028	0.16583	0.085778	0.446952
X20530.2	Semaphorin-6D	SEM6D	Q8NFY4	80031	SEMA6D	-0.142823	0.00113463	0.0148741	-0.166781	0.00045614	0.00372064	-0.161251	0.271565	0.793713	-0.341816	0.000212158	0.0111248
X20531.5	SLAM family member 9	SLAF9	Q96A28	89886	SLAMF9	0.00524438	0.907017	0.960516	-0.0559475	0.251089	0.421587	-0.184002	0.21771	0.76558	-0.1362	0.14882	0.572985
X20533.39	Interleukin-35	IL-35	P29459|Q14213	3592|10148	IL12A|EBI3	0.188288	1.1626e-05	0.000385996	0.199397	1.95934e-05	0.000253334	0.131567	0.367297	0.830219	0.1795	0.0462237	0.332958
X20534.6	Scavenger receptor class B member 1	SCRB1	Q8WTV0	949	SCARB1	-0.126617	0.00653431	0.0517162	-0.120917	0.0146307	0.0570619	-0.341192	0.0265342	0.585941	-0.152422	0.113569	0.507335
X20536.11	Endothelial cell-selective adhesion molecule	ESAM	Q96AP7	90952	ESAM	0.106967	0.00924355	0.065528	0.252574	2.96843e-08	8.07096e-07	0.157874	0.248594	0.772922	0.152874	0.0831016	0.439242
X20538.71	Sialic acid-binding Ig-like lectin 11:Extracellular domain, Isoform 1	SIG11:ECD	Q96RL6	114132	SIGLEC11	-0.0597131	0.200884	0.446938	-0.0557214	0.257983	0.428378	-0.0183554	0.903982	0.980964	-0.109521	0.250814	0.698461
X20539.4	Neutrophil defensin 3	HNP-3	P59666	1668	DEFA3	0.120536	0.00520856	0.0448669	0.257469	4.84378e-08	1.25996e-06	0.202932	0.162705	0.728473	0.298603	0.00114014	0.0350366
X20540.65	Semaphorin-4G	SEM4G	Q9NTN9	57715	SEMA4G	-0.180896	1.99514e-05	0.000610274	-0.394157	6.5069e-17	1.10234e-14	-0.201621	0.156442	0.72841	-0.366166	3.31901e-05	0.00274109
X20541.73	T-cell surface glycoprotein CD1b	CD1B	P29016	910	CD1B	-0.109908	0.00843278	0.0617687	-0.123235	0.00632277	0.0297116	-0.147864	0.286185	0.799967	-0.122492	0.170732	0.603546
X20542.47	Calcitonin receptor	CALCR	P30988	799	CALCR	0.108193	0.0217374	0.116093	0.0887489	0.0667914	0.169337	-0.0889252	0.565171	0.897185	0.188743	0.0481372	0.340516
X20543.19	Beta-defensin 127	DB127	Q9H1M4	140850	DEFB127	0.0794835	0.0239697	0.121867	0.0606868	0.0960063	0.217454	0.0556268	0.614354	0.913454	0.0258944	0.708427	0.922288
X20544.103	Glutamate receptor ionotropic, kainate 2	GRIK2	Q13002	2898	GRIK2	-0.0536449	0.234653	0.485547	-0.0380777	0.431917	0.597514	0.0582192	0.694721	0.933691	-0.0508897	0.590004	0.892384
X20545.17	Microfibril-associated glycoprotein 3	MFAP3	P55082	4238	MFAP3	0.0434891	0.339166	0.591412	-0.0291847	0.562164	0.708451	-0.0203067	0.892009	0.980964	0.18477	0.0506783	0.348535
X20546.71	Reticulon-4 receptor-like 1	R4RL1	Q86UN2	146760	RTN4RL1	-0.132862	0.00110871	0.0147389	-0.440764	6.57382e-22	1.8884e-19	-0.168983	0.222875	0.76558	-0.532768	6.60625e-10	7.27458e-07
X20547.5	Neuronal acetylcholine receptor subunit beta-3	ACHB3	Q05901	1142	CHRNB3	0.0424916	0.296505	0.546386	-0.054671	0.218811	0.383877	-0.0909356	0.506159	0.880905	0.0179891	0.831594	0.960823
X20549.1	Izumo sperm-egg fusion protein 4	IZUM4	Q1ZYL8	113177	IZUMO4	0.0854943	0.0576233	0.209415	0.0539929	0.274056	0.445324	0.200371	0.179621	0.732438	0.0547703	0.563266	0.884855
X20550.38	Neurotrimin	NTRI	Q9P121	50863	NTM	0.00507118	0.898589	0.955881	0.11617	0.0061056	0.0289381	0.0743867	0.58559	0.903338	-0.0901539	0.282444	0.725265
X20553.2	Phosphoinositide-3-kinase-interacting protein 1	P3IP1	Q96FE7	113791	PIK3IP1	-0.0952464	0.0299017	0.141722	-0.0532719	0.270997	0.442202	-0.0179841	0.904306	0.980964	-0.082771	0.359782	0.781761
X20557.19	V-set and immunoglobulin domain-containing protein 8	VSIG8	P0DPA2	391123	VSIG8	-0.101551	0.0208332	0.113475	-0.0613441	0.170911	0.325696	-0.0678402	0.632359	0.919234	0.0350057	0.692732	0.917394
X20558.4	Ephrin type-A receptor 8	EPHA8	P29322	2046	EPHA8	-0.00416036	0.930228	0.970414	-0.0707684	0.154132	0.303895	0.0580737	0.713483	0.936491	0.130188	0.171837	0.606031
X20561.15	Contactin-6	CNTN6	Q9UQ52	27255	CNTN6	-0.0628818	0.170208	0.404907	-0.0574279	0.241326	0.409566	0.113504	0.453773	0.860306	0.0224331	0.814966	0.953724
X20562.78	Killer cell lectin-like receptor subfamily B member 1	KLRB1	Q12918	3820	KLRB1	-0.0227253	0.587511	0.787964	0.0239901	0.595648	0.733942	-0.366474	0.00904522	0.496724	-0.177581	0.0397898	0.30785
X20563.48	Toll-like receptor 10	TLR10	Q9BXR5	81793	TLR10	-0.0294735	0.509108	0.733047	-0.051781	0.272975	0.444551	-0.251853	0.0815429	0.66362	-0.0299362	0.741781	0.932448
X20564.53	Thy-1 membrane glycoprotein	THY1	P04216	7070	THY1	-0.209036	8.61245e-07	4.3437e-05	0.116257	0.0121186	0.0494157	0.172429	0.217832	0.76558	0.168738	0.0560186	0.363928
X20568.3	FRAS1-related extracellular matrix protein 1	FREM1	Q5H8C1	158326	FREM1	0.0242774	0.573354	0.779615	0.0372892	0.414722	0.58256	0.163827	0.254072	0.775756	-0.0403374	0.652254	0.911106
X20572.6	Proto-oncogene tyrosine-protein kinase MER	MER	Q12866	10461	MERTK	0.0145524	0.733788	0.875318	0.0159712	0.73352	0.833982	-0.016252	0.907364	0.980964	0.0797581	0.377795	0.792045
X20574.8	CD81 antigen	CD81	P60033	975	CD81	-0.0398185	0.393043	0.63993	-0.0526844	0.295673	0.466121	0.266974	0.0863647	0.66362	-0.0608293	0.539474	0.878472
X20575.82	C-type lectin domain family 9 member A	CLC9A	Q6UXN8	283420	CLEC9A	-0.0299843	0.51733	0.739506	-0.0554417	0.276768	0.448187	-0.0322975	0.835687	0.970101	0.0197451	0.837556	0.963083
X20576.71	Frizzled-7	FZD7	O75084	8324	FZD7	0.143412	8.11083e-05	0.00192764	0.286739	6.11253e-13	4.69599e-11	0.15891	0.199803	0.754353	0.277086	0.000246228	0.0121405
X20577.5	Frizzled-8	FZD8	Q9H461	8325	FZD8	0.130475	0.000298035	0.00548501	0.299166	2.41432e-14	2.41688e-12	0.370781	0.00245339	0.496724	0.259418	0.000649191	0.0240966
X20578.10	Latrophilin-3	LPHN3	Q9HAR2	23284	ADGRL3	0.0544204	0.19092	0.43372	0.0333564	0.456456	0.620663	-0.0321994	0.820454	0.965059	0.149861	0.0927824	0.463702
X20579.50	Myelin-associated glycoprotein	MAG	P20916	4099	MAG	0.159102	0.000111622	0.00246651	0.0595955	0.180804	0.337737	-0.150966	0.283008	0.799967	0.192502	0.025352	0.251503
X20584.4	Nectin-1, isoform gamma:Extracellular domain	nectin-1 gamma:ECD	Q15223	5818	NECTIN1	-0.0390808	0.356635	0.607917	-0.116886	0.00795865	0.035481	-0.0347138	0.80125	0.959728	-0.20121	0.0209949	0.223012
X20585.5	CMRF35-like molecule 9	CLM9	Q6UXG3	146894	CD300LG	0.0735782	0.0711903	0.237553	0.270852	2.72633e-09	9.63256e-08	0.284955	0.0428138	0.606907	0.180835	0.0363261	0.297039
X20585.9	CMRF35-like molecule 9	CLM9	Q6UXG3	146894	CD300LG	0.013034	0.77243	0.894714	-0.0540405	0.268659	0.439691	0.0627728	0.674119	0.929757	0.107739	0.261289	0.70681
X20586.18	Contactin-3	CNTN3	Q9P232	5067	CNTN3	-0.0617348	0.154771	0.3828	-0.241239	6.02898e-07	1.15459e-05	0.0750659	0.621819	0.916674	-0.246979	0.00840433	0.123394
X20589.5	Cadherin-4	CADH4	P55283	1002	CDH4	-0.0088498	0.845487	0.930867	0.0703765	0.130258	0.26913	-0.166799	0.269044	0.790735	-0.0876048	0.351579	0.775156
X20591.48	Gliomedin	GLDN	Q6ZMI3	342035	GLDN	0.161094	0.00010015	0.00224302	0.153339	0.00058558	0.0045732	0.222833	0.1102	0.686643	0.166246	0.0575346	0.367987
X20592.8	Latexin	LXN	Q9BS40	56925	LXN	0.00425649	0.927511	0.969578	-0.0613117	0.228041	0.394933	-0.472142	0.00250237	0.496724	0.0824169	0.407419	0.812143
X20593.10	Beta-1,3-galactosyltransferase 5	B3GT5	Q9Y2C3	10317	B3GALT5	-0.0138669	0.745086	0.882525	0.135899	0.00469	0.023928	-0.0495813	0.72473	0.939377	-0.00261466	0.976576	0.995135
X20912.10	Pseudouridine-5'-phosphatase	HDHD1	Q08623	8226	PUDP	0.00157063	0.969867	0.987078	0.0635187	0.122343	0.258497	0.115912	0.410152	0.844054	0.0765927	0.379129	0.793116
X20913.27	Eukaryotic translation initiation factor 1	EIF1	P41567	10209	EIF1	-0.0732532	0.0707143	0.236682	0.0728443	0.0831933	0.19798	-0.254945	0.0669008	0.649791	0.0341146	0.686004	0.915379
X20915.68	Adaptin ear-binding coat-associated protein 2	NECP2	Q9NVZ3	55707	NECAP2	-0.100503	0.000135969	0.0028519	0.0469858	0.0663264	0.168675	0.00729791	0.934542	0.984878	-0.0527043	0.330014	0.76318
X20918.28	U1 small nuclear ribonucleoprotein C	RU1C	P09234	6631	SNRPC	-0.0472165	0.202646	0.449591	0.0754478	0.0498795	0.137658	-0.197848	0.105494	0.681169	-0.0192686	0.797887	0.947625
X20921.1	PDZ domain-containing protein GIPC2	GIPC2	Q8TF65	54810	GIPC2	0.023946	0.588668	0.788431	0.0580748	0.230939	0.398384	0.0274935	0.85304	0.974755	-0.0218632	0.816213	0.954126
X20922.4	Profilin-4	PROF4	Q8NHR9	375189	PFN4	0.0471608	0.276486	0.527046	-0.0557315	0.251446	0.422079	-0.115816	0.413071	0.844978	-0.0687959	0.435471	0.828914
X20923.10	Magnesium-dependent phosphatase 1	MGDP1	Q86V88	145553	MDP1	-0.0304023	0.295411	0.545953	0.0389613	0.177861	0.334604	-0.083565	0.383384	0.83332	-0.0512923	0.374275	0.790848
X20924.85	Transcription elongation factor A protein-like 1	TCAL1	Q15170	9338	TCEAL1	0.0109178	0.771477	0.894393	0.0205553	0.600123	0.737814	0.291452	0.0192129	0.554096	-0.0376316	0.619785	0.90235
X20926.31	Cyclic AMP-dependent transcription factor ATF-1	ATF1	P18846	466	ATF1	0.00771182	0.869717	0.942467	-0.0499948	0.320081	0.492712	0.337397	0.0290396	0.586018	-0.0415816	0.664322	0.912595
X20927.43	General transcription factor IIF subunit 2	T2FB	P13984	2963	GTF2F2	0.027012	0.546994	0.761802	0.0692338	0.160965	0.313561	0.0793843	0.583359	0.903164	-0.0110379	0.905601	0.976418
X20928.39	Transcription elongation factor A protein-like 7	TCAL7	Q9BRU2	56849	TCEAL7	0.0200534	0.632701	0.81711	-0.0728089	0.115757	0.249447	-0.115268	0.417292	0.847463	-0.150702	0.0743547	0.420241
X20929.4	CTD small phosphatase-like protein	CTDSL	O15194	10217	CTDSPL	-0.0401021	0.297667	0.547061	-0.0243965	0.519439	0.672797	-0.167106	0.207692	0.759393	0.0210142	0.790138	0.94672
X20931.156	Methylglutaconyl-CoA hydratase, mitochondrial	AUHM	Q13825	549	AUH	0.0141449	0.749086	0.88408	-0.0756464	0.117858	0.252657	0.185644	0.20617	0.757452	-0.0665788	0.470858	0.847478
X20932.10	Coiled-coil domain-containing protein 69	CCD69	A6NI79	26112	CCDC69	0.046335	0.296555	0.546386	-0.0722789	0.149103	0.297261	-0.0705623	0.641515	0.921889	-0.0352597	0.715084	0.924427
X20934.13	Ras-related protein Rab-24	RAB24	Q969Q5	53917	RAB24	-0.0530221	0.102869	0.296029	-0.0107246	0.753969	0.849212	0.0365808	0.733226	0.940925	-0.193607	0.00395526	0.0738204
X20935.4	Phosducin-like protein 3	PDCL3	Q9H2J4	79031	PDCL3	-0.0262088	0.43835	0.679413	-0.00531966	0.872744	0.927194	-0.385616	0.000866148	0.496724	0.053127	0.451426	0.83721
X20936.8	Putative deoxyribonuclease TATDN3	TATD3	Q17R31	128387	TATDN3	-0.0771476	0.0295676	0.140468	-0.110045	0.00315383	0.0176289	-0.0931097	0.436022	0.857125	-0.136484	0.064953	0.392682
X20937.43	Ribosomal RNA small subunit methyltransferase NEP1	NEP1	Q92979	10436	EMG1	0.127496	0.00293625	0.0299523	0.0355391	0.463196	0.626861	0.22348	0.116021	0.68931	0.0572256	0.528957	0.875784
X20939.113	H/ACA ribonucleoprotein complex subunit 2	NHP2	Q9NX24	55651	NHP2	0.041525	0.302929	0.552712	0.0729802	0.0966089	0.218445	0.13704	0.310421	0.809514	-0.010974	0.898425	0.974276
X20941.7	Ubiquitin-like protein 3	UBL3	O95164	5412	UBL3	0.124271	0.001528	0.0184224	0.00365388	0.932562	0.962996	-0.189404	0.164335	0.728473	-0.0615324	0.460412	0.842098
X20942.4	DnaJ homolog subfamily B member 8	DNJB8	Q8NHS0	165721	DNAJB8	-0.0137642	0.667955	0.836465	-0.0162952	0.603102	0.739962	-0.0111659	0.916853	0.983864	0.0448205	0.498834	0.866175
X20943.14	N-alpha-acetyltransferase 50	NAA50	Q9GZZ1	80218	NAA50	0.00357232	0.850006	0.932649	-0.0145134	0.49751	0.65453	-0.137938	0.0323567	0.591626	-0.0234944	0.557058	0.884537
X20946.41	Gametocyte-specific factor 1	GTSF1	Q8WW33	121355	GTSF1	-0.0024093	0.957829	0.983277	-0.0571024	0.244127	0.412706	0.137312	0.370137	0.830772	-0.0949841	0.31399	0.75001
X20947.50	Protein Dr1	NC2B	Q01658	1810	DR1	-0.00952809	0.762243	0.888691	0.0660378	0.0425915	0.123585	-0.0359156	0.73093	0.940925	0.103049	0.110204	0.501458
X20948.16	U8 snoRNA-decapping enzyme	NUD16	Q96DE0	131870	NUDT16	0.0546194	0.17007	0.404907	0.0949729	0.0129441	0.0521475	0.0777685	0.54865	0.894442	0.0658055	0.404792	0.81118
X20950.159	Phosphoribosyltransferase domain-containing protein 1	PRDC1	Q9NRG1	56952	PRTFDC1	0.0333237	0.247652	0.498702	-0.0217733	0.469165	0.631576	0.0208102	0.830022	0.967529	0.0562597	0.347083	0.773938
X20953.34	Methylmalonic aciduria and homocystinuria type C protein	MMAC	Q9Y4U1	25974	MMACHC	0.0812919	0.0372919	0.162632	0.0313356	0.497109	0.654263	0.128633	0.33434	0.816974	-0.0518049	0.536599	0.877769
X20954.27	Protein LDOC1L	LDOCL	Q6ICC9	84247	RTL6	-0.0192305	0.628412	0.814024	0.00025688	0.995181	0.996577	-0.0896785	0.501005	0.879096	-0.0846555	0.303017	0.74229
X20955.20	tRNA-specific adenosine deaminase 2	ADAT2	Q7Z6V5	134637	ADAT2	-0.00375039	0.933539	0.971474	0.00183684	0.969974	0.98473	-0.270916	0.0711691	0.656249	0.0146856	0.875518	0.971171
X20956.13	Prefoldin subunit 4	PFD4	Q9NQP4	5203	PFDN4	0.0135255	0.751281	0.884324	0.0553427	0.217406	0.382292	0.0115263	0.934135	0.984878	0.133577	0.119784	0.520454
X20957.57	Diphosphoinositol polyphosphate phosphohydrolase 3-alpha	NUD10	Q8NFP7	170685	NUDT10	0.00949199	0.841693	0.92928	-0.0281047	0.580452	0.722504	-0.0393633	0.796936	0.958656	0.129919	0.174252	0.609466
X20958.13	Ras-related protein Rab-23	RAB23	Q9ULC3	51715	RAB23	0.0216485	0.534145	0.751536	-0.045943	0.18394	0.341855	-0.0929587	0.410979	0.844054	-0.0440975	0.526038	0.874395
X20959.12	Dual specificity protein phosphatase 18	DUS18	Q8NEJ0	150290	DUSP18	-0.100813	0.0271388	0.133115	-0.0496345	0.294462	0.464988	0.0353373	0.808684	0.962005	-0.190305	0.0394597	0.307332
X20960.47	Far upstream element-binding protein 1	FUBP1	Q96AE4	8880	FUBP1	-0.0180296	0.586085	0.787525	0.128155	0.000348984	0.00295987	-0.109855	0.334828	0.816974	0.0213596	0.762692	0.937682
X20964.13	40S ribosomal protein S14	RS14	P62263	6208	RPS14	0.109116	0.0030034	0.0303881	0.0142875	0.724262	0.827317	0.192672	0.114461	0.688747	0.0376237	0.62185	0.90235
X20966.7	Sentrin-specific protease 8	SENP8	Q96LD8	123228	SENP8	-0.0383486	0.383217	0.631715	-0.0391091	0.394447	0.562753	-0.268535	0.0605923	0.640771	-0.0785559	0.375801	0.791243
X20967.137	Proteasome assembly chaperone 4	PSMG4	Q5JS54	389362	PSMG4	0.00727618	0.872741	0.944195	-0.00930393	0.844616	0.906936	-0.00321574	0.982034	0.993766	-0.014502	0.87002	0.971171
X20968.22	Exosome complex component RRP46	EXOS5	Q9NQT4	56915	EXOSC5	0.0341911	0.469136	0.704019	-0.00582877	0.909802	0.950817	-0.172514	0.274979	0.795607	-0.00706223	0.942299	0.983157
X20969.114	RING1 and YY1-binding protein	RYBP	Q8N488	23429	RYBP	0.038668	0.415179	0.659238	-0.0143256	0.772774	0.86187	0.0371013	0.806444	0.961471	-0.0219586	0.823251	0.957103
X20970.14	Dysbindin domain-containing protein 1	DBND1	Q9H9R9	79007	DBNDD1	-0.0946014	0.0478057	0.186699	-0.0960966	0.0657822	0.167549	-0.106785	0.510089	0.884452	-0.0117691	0.907584	0.977081
X20971.1	Methionine-R-sulfoxide reductase B1	MSRB1	Q9NZV6	51734	MSRB1	0.0510428	0.172127	0.407147	0.117889	0.00465765	0.0238309	-0.144773	0.257349	0.776699	0.102185	0.194761	0.635875
X20972.37	Cleavage and polyadenylation specificity factor subunit 5	CPSF5	O43809	11051	NUDT21	-0.0208817	0.532311	0.750049	0.124645	0.00024147	0.00216177	-0.106128	0.349045	0.822513	-0.0591911	0.398782	0.806062
X20975.2	Calcipressin-2	RCAN2	Q14206	10231	RCAN2	0.00803908	0.864509	0.940061	-0.0378328	0.445261	0.611355	0.000860671	0.995596	0.9981	0.0308894	0.74663	0.934112
X20976.19	U6 snRNA-associated Sm-like protein LSm3	LSM3	P62310	27258	LSM3	0.0079101	0.821505	0.919178	0.0579968	0.0818802	0.195724	-0.0195693	0.866044	0.9799	0.00962435	0.891742	0.972952
X20977.2	Phosducin-like protein	PHLP	Q13371	5082	PDCL	-0.0840491	0.0734297	0.242939	-0.0386144	0.427408	0.593129	-0.109299	0.497878	0.879096	-0.141653	0.14342	0.564748
X20979.86	Transcription initiation factor IIB	TF2B	Q00403	2959	GTF2B	0.0208397	0.632774	0.81711	0.012006	0.804026	0.8814	0.126875	0.381448	0.83332	0.0188453	0.835388	0.962853
X20982.29	U11/U12 small nuclear ribonucleoprotein 25 kDa protein	SNR25	Q9BV90	79622	SNRNP25	-0.0848596	0.0699829	0.23567	0.00361946	0.944214	0.969447	0.118458	0.448296	0.858768	-0.125234	0.193879	0.63508
X20984.142	Dual specificity protein phosphatase 19	DUS19	Q8WTR2	142679	DUSP19	-0.133645	0.00359908	0.0343133	-0.0988489	0.0444778	0.127259	-0.249925	0.10017	0.681169	-0.00890254	0.925114	0.980626
X20986.58	Egl nine homolog 3	EGLN3	Q9H6Z9	112399	EGLN3	0.0243846	0.440376	0.680758	0.057486	0.0851218	0.200785	-0.0790214	0.440381	0.857127	0.0953089	0.137159	0.553242
X20987.21	Homeobox protein SIX6	SIX6	O95475	4990	SIX6	-0.0459038	0.314047	0.565062	-0.0244137	0.624799	0.755085	-0.120881	0.417825	0.847463	0.0893593	0.360254	0.781761
X20988.63	Retinitis pigmentosa 9 protein	RP9	Q8TA86	6100	RP9	0.131938	0.00227669	0.0253234	0.265349	1.55626e-08	4.56986e-07	0.248869	0.0848695	0.66362	0.281416	0.00182423	0.0463971
X20990.48	Thyrotroph embryonic factor	TEF	Q10587	7008	TEF	-0.0539664	0.267485	0.518607	-0.0892849	0.0757831	0.18476	-0.000858069	0.995681	0.9981	-0.0945212	0.335833	0.766761
X20991.2	LIM domain-containing protein 2	LIMD2	Q9BT23	80774	LIMD2	0.0318625	0.290295	0.54165	-0.0914787	0.00481008	0.02439	-0.114189	0.259436	0.777242	-0.0263845	0.675874	0.913548
X20993.13	BEN domain-containing protein 6	BEND6	Q5SZJ8	221336	BEND6	0.0264319	0.459008	0.697342	-0.01025	0.782377	0.868768	-0.0779503	0.511889	0.885144	-0.103383	0.159476	0.589809
X20995.47	DNA-directed RNA polymerase II subunit RPB3	RPB3	P19387	5432	POLR2C	-0.0253147	0.608231	0.802337	-0.0132805	0.79959	0.879606	0.163226	0.31121	0.809514	-0.0869954	0.397837	0.80551
X20996.107	Succinate dehydrogenase assembly factor 1, mitochondrial	SDHF1	A6NFY7	644096	SDHAF1	0.0834263	0.00921015	0.0653614	0.07833	0.0246917	0.0825179	0.163402	0.0980808	0.681169	0.10117	0.112842	0.506384
X20998.19	Nicotinamide riboside kinase 2; Short=NRK 2; Short=NmR-K 2; EC=2.7.1.22	NRK2	Q9NPI5	27231	NMRK2	-0.0271393	0.470015	0.704648	0.0334935	0.431324	0.597058	0.234268	0.0632432	0.646659	-0.0400003	0.603208	0.897612
X20999.12	60S ribosomal protein L5	RL5	P46777	6125	RPL5	0.0559095	0.116144	0.319869	-0.0298603	0.422103	0.589107	0.204899	0.0828837	0.66362	-0.000670446	0.99268	0.998765
X21001.393	Protein BRICK1	BRK1	Q8WUW1	55845	BRK1	-0.0503641	0.251178	0.502128	-0.128733	0.00587017	0.0281657	0.166343	0.259473	0.777242	0.00642516	0.943844	0.983157
X21002.1	NudC domain-containing protein 2	NUDC2	Q8WVJ2	134492	NUDCD2	-0.00135294	0.970338	0.987374	-0.0473045	0.238573	0.406879	0.0409345	0.736478	0.942458	-0.00310247	0.9672	0.992179
X21008.113	Protein mago nashi homolog	MGN	P61326	4116	MAGOH	0.0310181	0.369499	0.619568	0.071708	0.0742719	0.182625	0.0418333	0.720175	0.938694	0.0583236	0.423565	0.820914
X21009.28	Sentan	SNTAN	A6NMZ2	132203	SNTN	-0.0704212	0.123272	0.333385	-0.0752125	0.138766	0.281914	-0.207923	0.181693	0.732867	-0.186998	0.0598092	0.376342
X21104.37	Ubiquitin-like protein 5	UBL5	Q9BZL1	59286	UBL5	-0.0169484	0.611101	0.803897	0.0775442	0.021521	0.0744837	-0.0293318	0.792353	0.957172	-0.0434459	0.533316	0.875784
X21105.23	Protein unc-119 homolog B	U119B	A6NIH7	84747	UNC119B	0.0161512	0.645484	0.823862	-0.0349351	0.320147	0.492712	-0.225049	0.0492592	0.624348	-0.0853476	0.234685	0.686091
X21106.206	Centrin-1	CETN1	Q12798	1068	CETN1	-0.085623	0.0816234	0.259147	-0.0831954	0.11805	0.252895	-0.111233	0.518219	0.888405	-0.0103743	0.92164	0.98017
X21107.5	Complex I intermediate-associated protein 30, mitochondrial	CIA30	Q9Y375	51103	NDUFAF1	-0.0476277	0.298494	0.547847	-0.0550855	0.273443	0.444876	-0.15065	0.325081	0.814262	-0.112051	0.253141	0.701736
X21108.5	Uncharacterized metallophosphoesterase CSTP1	CSTP1	Q9BRF8	55313	CPPED1	-0.00575135	0.893265	0.95372	0.0112771	0.802387	0.881043	0.0907317	0.52019	0.888405	0.109175	0.209509	0.653862
X21109.1	Cilia- and flagella-associated protein 36	CFA36	Q96G28	112942	CFAP36	0.0645288	0.0314658	0.145381	0.0599322	0.0600081	0.157895	0.0163941	0.87073	0.980681	0.0394182	0.529902	0.875784
X21110.5	Ubiquitin-conjugating enzyme E2 Z	UBE2Z	Q9H832	65264	UBE2Z	0.0626986	0.0880567	0.269972	0.130175	0.000921612	0.00659736	-0.182362	0.137275	0.709974	0.186809	0.0120954	0.157858
X21111.49	Hsp70-binding protein 1	HPBP1	Q9NZL4	23640	HSPBP1	-0.0900134	0.0388824	0.166491	-0.0213377	0.637376	0.76492	0.0753333	0.615971	0.913839	-0.100963	0.255401	0.702594
X21112.6	Myosin regulatory light chain 2, skeletal muscle isoform	MLRS	Q96A32	29895	MYLPF	0.0730768	0.0718371	0.238867	0.128978	0.00404835	0.0215184	-0.06865	0.610173	0.911543	0.173798	0.0394691	0.307332
X21113.3	TRAF-interacting protein with FHA domain-containing protein A	TIFA	Q96CG3	92610	TIFA	-0.0404313	0.397084	0.64397	-0.0429525	0.405863	0.574082	0.104468	0.528038	0.890258	-0.1947	0.0535108	0.357117
X21114.18	DnaJ homolog subfamily C member 12	DJC12	Q9UKB3	56521	DNAJC12	-0.0343386	0.465046	0.701498	0.0274292	0.596477	0.734562	-0.22356	0.154566	0.726597	0.101145	0.319967	0.75542
X21116.13	Polycomb protein EED	EED	O75530	8726	EED	0.0482211	0.235787	0.486029	0.0509259	0.214624	0.378744	0.158274	0.230608	0.76558	-0.0769703	0.341815	0.768938
X21117.18	Zinc finger C4H2 domain-containing protein	ZC4H2	Q9NQZ6	55906	ZC4H2	-0.0347431	0.464606	0.701492	-0.109175	0.0297935	0.0951438	-0.103848	0.50214	0.879096	-0.0792418	0.414976	0.816438
X21118.48	GTP cyclohydrolase I feedback regulatory protein	GFRP	P30047	2644	GCHFR	-0.0694226	0.106039	0.301722	0.0895556	0.055723	0.149599	0.0831889	0.571429	0.898429	0.0473823	0.59595	0.893927
X21119.1	Carbonyl reductase family member 4	CBR4	Q8N4T8	84869	CBR4	-0.0267728	0.56871	0.776496	-0.0442943	0.376222	0.546251	0.0138541	0.933904	0.984878	-0.0195907	0.843055	0.965157
X21120.3	Mimitin, mitochondrial	MIMIT	Q8N183	91942	NDUFAF2	-0.00731783	0.821773	0.919178	0.103329	0.00207796	0.0126886	0.133018	0.199132	0.754353	0.0905128	0.175344	0.610732
X21121.31	NEDD8-activating enzyme E1 catalytic subunit	UBA3	Q8TBC4	9039	UBA3	0.0451163	0.311159	0.562041	0.076476	0.102535	0.227408	-0.0659233	0.658645	0.926174	0.180852	0.0537089	0.357356
X21122.3	Dysbindin domain-containing protein 2	DBND2	Q9BQY9	55861	DBNDD2	-0.0303445	0.449678	0.689009	0.11868	0.00531512	0.0261676	-0.150276	0.249981	0.77394	-0.0437229	0.587306	0.891415
X21123.1	39S ribosomal protein L28, mitochondrial	RM28	Q13084	10573	MRPL28	-0.041348	0.340951	0.592358	-0.0848064	0.0795679	0.191584	-0.0946609	0.516313	0.887892	0.0236861	0.79766	0.947625
X21124.17	Yae1 domain-containing protein 1	YAED1	Q9NRH1	57002	YAE1	-0.0797938	0.0757771	0.246509	-0.000136393	0.997771	0.998073	-0.295826	0.0440019	0.608265	-0.132722	0.142521	0.56344
X21126.27	Glutamine--fructose-6-phosphate aminotransferase [isomerizing] 1	GFPT1	Q06210	2673	GFPT1	0.0947154	0.041145	0.171403	0.137659	0.00501328	0.0251571	-0.231202	0.139033	0.712637	0.0567059	0.572683	0.886317
X21128.2	CDK2	CDK2	P24941	1017	CDK2	0.0377699	0.33315	0.585668	-0.068415	0.100947	0.225248	-0.0103595	0.936583	0.984878	-0.0116135	0.883261	0.971451
X21129.95	MAD2L1-binding protein	MD2BP	Q15013	9587	MAD2L1BP	0.21135	6.52236e-06	0.000250542	0.118263	0.0146476	0.0570619	0.02833	0.859633	0.978243	0.157546	0.103742	0.487598
X21130.82	Inositol-tetrakisphosphate 1-kinase	ITPK1	Q13572	3705	ITPK1	-0.283437	2.08725e-09	2.05828e-07	-0.0178024	0.7189	0.824414	-0.237722	0.116769	0.68931	-0.0704444	0.468795	0.846301
X21131.109	tRNA wybutosine-synthesizing protein 5	TYW5	A2RUC4	129450	TYW5	-0.0694879	0.0202985	0.111853	-0.0200194	0.486507	0.645711	-0.0433089	0.655949	0.925642	-0.0977965	0.0973499	0.475544
X21132.9	Synaptotagmin-13	SYT13	Q7L8C5	57586	SYT13	0.0193629	0.668621	0.836486	-0.0486397	0.327025	0.499328	0.0713529	0.64279	0.921889	-0.0717896	0.455339	0.839371
X21133.33	Cx9C motif-containing protein 4	CMC4	P56277	100272147	CMC4	-0.0857127	0.05525	0.20392	0.0940861	0.0535019	0.14511	-0.0141868	0.925764	0.984878	0.245013	0.00981026	0.137033
X21134.9	CREB/ATF bZIP transcription factor	ZHANG	Q9NS37	58487	CREBZF	0.00111428	0.981209	0.992576	-0.0235836	0.632873	0.761361	0.22317	0.152049	0.726381	-0.0759784	0.43487	0.828593
X21135.16	Splicing factor 3B subunit 6	SF3B6	Q9Y3B4	51639	SF3B6	0.128259	0.00452212	0.0405395	0.0849111	0.0872935	0.20444	0.266602	0.0745204	0.66362	0.0869817	0.358326	0.781398
X21136.1	Proteasome assembly chaperone 2	PSMG2	Q969U7	56984	PSMG2	0.0877833	0.0514013	0.195522	0.192441	0.000112625	0.00114303	-0.302669	0.0474982	0.616544	0.322596	0.000616165	0.0231307
X21138.2	Nucleoplasmin-2	NPM2	Q86SE8	10361	NPM2	-0.101157	0.0271033	0.13304	-0.10635	0.0313628	0.0986575	0.113804	0.475352	0.87081	-0.0217149	0.821326	0.955981
X21140.19	Calcium signal-modulating cyclophilin ligand	CAMLG	P49069	819	CAMLG	0.0093305	0.804759	0.911077	0.00968289	0.80252	0.881043	-0.0157889	0.902931	0.980964	0.0184908	0.814076	0.953724
X21141.9	Protein FAM84B	FA84B	Q96KN1	157638	LRATD2	-0.0968574	0.0287067	0.137838	-0.00392251	0.935689	0.964747	-0.115383	0.447391	0.858768	-0.16434	0.0772666	0.426318
X21143.10	Calcyphosin	Calcyphosin	Q13938	828	CAPS	0.0856122	0.0433303	0.176368	0.268569	4.37528e-09	1.48243e-07	0.267747	0.0541165	0.636461	0.188691	0.0320021	0.278574
X21144.160	Serine/threonine-protein kinase Sgk1	SGK1	O00141	6446	SGK1	0.141676	0.000850823	0.0120372	0.0303255	0.503668	0.659348	0.151523	0.271361	0.793662	0.0866935	0.315163	0.751184
X21146.187	Tubby-related protein 1	TULP1	O00294	7287	TULP1	-0.0549829	0.198456	0.443571	-0.0857399	0.0691333	0.173477	-0.109763	0.46323	0.865102	-0.046445	0.606708	0.89888
X21149.27	CUE domain-containing protein 1	CUED1	Q9NWM3	404093	CUEDC1	-0.0581117	0.200298	0.446482	-0.0948848	0.0459332	0.130473	0.165375	0.294031	0.802679	-0.0697739	0.465571	0.844366
X21152.25	Eyes absent homolog 2	EYA2	O00167	2139	EYA2	0.0826744	0.0458604	0.18231	-0.0202501	0.637452	0.76492	0.0771684	0.585546	0.903338	0.126544	0.138084	0.554688
X21154.8	Calcium-binding protein 39-like	CB39L	Q9H9S4	81617	CAB39L	0.0764433	0.0431939	0.175945	0.118902	0.00179401	0.0112671	-0.04637	0.712144	0.935921	0.0194567	0.802089	0.948645
X21156.5	Putative glutathione-specific gamma-glutamylcyclotransferase 2	CHAC2	Q8WUX2	494143	CHAC2	0.0556555	0.199227	0.444694	-0.0399805	0.346079	0.517552	0.206656	0.145424	0.719986	0.0415251	0.628944	0.906508
X21157.6	Hydroxylysine kinase	HYKK	A2RU49	123688	HYKK	-0.269639	5.59436e-09	5.28027e-07	-0.0349969	0.488078	0.646523	-0.106477	0.475411	0.87081	-0.211086	0.0261606	0.25493
X21160.4	Charged multivesicular body protein 6	CHMP6	Q96FZ7	79643	CHMP6	0.0535604	0.181753	0.419805	0.0672988	0.0810512	0.194094	-0.129576	0.321784	0.812622	0.101738	0.217476	0.665215
X21161.16	rRNA methyltransferase 2, mitochondrial	MRM2	Q9UI43	29960	MRM2	-0.0926694	0.0237558	0.121285	0.0761863	0.0856453	0.201588	0.0108922	0.936077	0.984878	0.038035	0.654903	0.911512
X21162.30	Tubulin-specific chaperone cofactor E-like protein	TBCEL	Q5QJ74	219899	TBCEL	0.0258286	0.485061	0.716177	-0.062216	0.123337	0.259602	0.0223646	0.85561	0.975836	0.0292993	0.699105	0.920335
X21163.21	TBC1 domain family member 13	TBC13	Q9NVG8	54662	TBC1D13	0.0100172	0.7688	0.892479	0.000468835	0.988744	0.993021	-0.141158	0.222889	0.76558	0.0116021	0.870203	0.971171
X21164.83	Homeobox protein TGIF2LX	TF2LX	Q8IUE1	90316	TGIF2LX	-0.00661694	0.891049	0.952461	-0.108771	0.0309153	0.0980122	-0.0870056	0.58389	0.903164	-0.0240474	0.801182	0.948645
X21166.1	Carboxy-terminal domain RNA polymerase II polypeptide A small phosphatase 1	CTDS1	Q9GZU7	58190	CTDSP1	0.00865981	0.753159	0.885273	-0.0103974	0.723142	0.826875	-0.165795	0.0754811	0.66362	-0.0272131	0.633364	0.907355
X21167.33	Phosphatidylglycerophosphatase and protein-tyrosine phosphatase 1	PTPM1	Q8WUK0	114971	PTPMT1	-0.0445294	0.236943	0.487415	0.0509564	0.209374	0.372064	0.033871	0.795612	0.957853	-0.0539108	0.499867	0.86683
X21172.11	Mesoderm development candidate 1	MESD1	Q9H1K6	59274	TLNRD1	-0.106851	0.0133782	0.0846644	-0.0858096	0.0635815	0.164095	-0.0699246	0.623215	0.916854	-0.112171	0.203251	0.645925
X21173.25	ELAV-like protein 2	ELAV2	Q12926	1993	ELAVL2	0.0553287	0.208983	0.457275	-0.000346565	0.99408	0.996493	0.0253985	0.857631	0.977298	0.01419	0.873634	0.971171
X21178.8	Probable cytosolic iron-sulfur protein assembly protein CIAO1	CIAO1	O76071	9391	CIAO1	0.027313	0.400375	0.646925	-0.0855656	0.00890251	0.0390305	0.0563523	0.604387	0.908575	-0.0813758	0.222763	0.671746
X21180.16	PI-PLC X domain-containing protein 3	PLCX3	Q63HM9	345557	PLCXD3	0.077582	0.058942	0.211344	0.2043	2.45986e-06	4.06307e-05	0.0969502	0.474695	0.870447	0.1033	0.208341	0.653148
X21181.10	LRP2-binding protein	LR2BP	Q9P2M1	55805	LRP2BP	-0.0389985	0.371415	0.620151	-0.151363	0.00210784	0.012808	-0.143718	0.335941	0.817519	-0.174651	0.0600983	0.377801
X21182.8	tRNA-splicing endonuclease subunit Sen15	SEN15	Q8WW01	116461	TSEN15	0.170091	4.6127e-05	0.00120937	0.298972	1.08462e-10	4.87488e-09	0.0889862	0.517458	0.888405	0.369246	3.04475e-05	0.00254647
X21183.1	Dual specificity protein phosphatase 10	DUS10	Q9Y6W6	11221	DUSP10	-0.0706765	0.120283	0.328122	-0.127333	0.00853886	0.037661	-0.0946043	0.538021	0.892469	-0.012334	0.896758	0.974195
X21184.1	Biogenesis of lysosome-related organelles complex 1 subunit 2	BL1S2	Q6QNY1	282991	BLOC1S2	-0.0613473	0.189016	0.43066	-0.0836552	0.100922	0.225248	-0.0610132	0.689464	0.932751	0.0894195	0.366075	0.786044
X21188.38	RWD domain-containing protein 4	RWDD4	Q6NW29	201965	RWDD4	-0.00586164	0.758893	0.888288	0.0138869	0.496659	0.653931	-0.14242	0.023746	0.567596	-0.0247097	0.532216	0.875784
X21189.9	Nucleotide-binding protein 1	NUBP1	P53384	4682	NUBP1	0.0242787	0.566503	0.774764	0.0811106	0.0611784	0.159702	-0.117415	0.413903	0.845853	0.0116867	0.894656	0.973804
X21190.4	Ubiquitin-conjugating enzyme E2 W	UBE2W	Q96B02	55284	UBE2W	-0.0105565	0.821846	0.919178	0.00622502	0.90125	0.945422	-0.294045	0.0612937	0.640771	-0.103744	0.27608	0.719412
X21191.24	Dual specificity protein phosphatase 21	DUS21	Q9H596	63904	DUSP21	-0.0627915	0.175791	0.412142	-0.0517916	0.279222	0.450469	-0.102261	0.517424	0.888405	-0.0930371	0.343129	0.769872
X21193.1	Dimethyladenosine transferase 2, mitochondrial	TFB2M	Q9H5Q4	64216	TFB2M	-0.0920575	0.0426531	0.174495	-0.0403336	0.388008	0.557155	-0.14953	0.335671	0.817493	-0.0499497	0.596935	0.894725
X21196.29	SAM domain-containing protein SAMSN-1	SAMN1	Q9NSI8	64092	SAMSN1	0.0972665	0.0162236	0.0956046	0.0397432	0.366173	0.537326	0.0818992	0.556409	0.894442	0.126281	0.146216	0.56825
X21203.14	MORF4 family-associated protein 1-like 1	MR1L1	Q96HT8	114932	MRFAP1L1	-0.0270099	0.563237	0.772899	-0.0253981	0.613666	0.748199	0.208044	0.177287	0.732438	-0.00710069	0.939946	0.982844
X21204.70	Desumoylating isopeptidase 1	DESI1	Q6ICB0	27351	DESI1	0.0197238	0.661852	0.834674	0.0692897	0.155183	0.305472	-0.261465	0.0875498	0.667345	-0.134907	0.148888	0.572985
X21206.218	HCLS1-associated protein X-1	HAX1	O00165	10456	HAX1	0.111868	0.00763081	0.0576192	0.109594	0.0208222	0.0730606	-0.140476	0.339586	0.821247	0.0501977	0.584836	0.889844
X21208.163	CCAAT/enhancer-binding protein epsilon	CEBPE	Q15744	1053	CEBPE	-0.00778465	0.832276	0.923459	0.00141211	0.971649	0.985068	0.00358761	0.977362	0.991925	-0.0323626	0.679924	0.913548
X21210.33	DNA polymerase beta	DPOLB	P06746	5423	POLB	0.0438149	0.280183	0.532098	0.0414087	0.377222	0.547279	0.0802763	0.560974	0.895152	0.0421898	0.624844	0.904149
X21217.20	Prohibitin-2	PHB2	Q99623	11331	PHB2	0.00188857	0.962722	0.985239	0.0414778	0.350966	0.522266	0.133107	0.330277	0.815465	0.0925934	0.274445	0.718976
X21219.7	RPA-interacting protein	RPAIN	Q86UA6	84268	RPAIN	-0.0432381	0.32216	0.573629	-0.0771386	0.0832735	0.19798	0.148503	0.305123	0.80805	-0.0330093	0.70863	0.922288
X21220.11	GTP-binding protein SAR1b	SAR1B	Q9Y6B6	51128	SAR1B	-0.0223088	0.554288	0.766147	0.101219	0.0139084	0.0549798	-0.027575	0.825172	0.965778	0.0362925	0.642444	0.909031
X21221.67	Serpin B9	Serpin B9	P50453	5272	SERPINB9	-0.00705004	0.792126	0.905933	-0.0158437	0.53631	0.686173	-0.187354	0.0285438	0.586018	-0.0689637	0.189824	0.628979
X21227.18	SULT 1A1*2	SULT 1A1*2	P50225	6817	SULT1A1	0.0432047	0.296969	0.546598	0.00287053	0.945478	0.970146	0.00945603	0.94383	0.986456	0.0282851	0.731634	0.928669
X21229.5	Transmembrane and immunoglobulin domain-containing protein 2	TMIG2	Q96BF3	126259	TMIGD2	0.0874499	0.0615829	0.218384	0.0755359	0.134902	0.275858	0.0529974	0.730354	0.940925	-0.013935	0.881277	0.971171
X21231.3	Neuronal acetylcholine receptor subunit alpha-5	ACHA5	P30532	1138	CHRNA5	-0.0251815	0.569993	0.777403	-0.0062966	0.896246	0.941714	0.054192	0.716639	0.937634	-0.126503	0.170958	0.604022
X21232.39	Benign Prostate specific Antigen	BPSA	P07288	354	KLK3	0.0324596	0.303582	0.553621	-0.129293	0.000307593	0.00266352	-0.0781488	0.445034	0.858001	-0.0396202	0.537587	0.878403
X21235.11	Importin subunit alpha-6	IMA6	O15131	3841	KPNA5	0.0485059	0.102836	0.296029	0.0562497	0.0515132	0.140968	-0.0821937	0.394634	0.835057	0.0765685	0.197096	0.638026
X21236.12	Transmembrane emp24 domain-containing protein 9	TMED9	Q9BVK6	54732	TMED9	-0.021649	0.586269	0.787612	0.189087	1.10677e-05	0.000152026	0.14911	0.252997	0.775756	0.055486	0.48716	0.858788
X21238.40	CDK5 regulatory subunit-associated protein 3	CK5P3	Q96JB5	80279	CDK5RAP3	0.0329984	0.452941	0.692407	-0.0773441	0.0934255	0.21327	0.161631	0.277092	0.796496	-0.0709313	0.433908	0.827752
X21239.31	Cytohesin-1	CYH1	Q15438	9267	CYTH1	0.0469925	0.235422	0.485921	0.0290151	0.493237	0.651112	0.161723	0.217999	0.76558	0.0560047	0.490819	0.860334
X21240.6	Aminomethyltransferase, mitochondrial	GCST	P48728	275	AMT	0.0227591	0.539896	0.755452	-0.00266374	0.942605	0.969306	-0.0667037	0.591152	0.906248	0.011799	0.879406	0.971171
X21241.1	N-acetyltransferase 6	NAT6	Q93015	24142	NAA80	-0.0020217	0.940005	0.973755	-0.0515656	0.0553104	0.148854	-0.0865859	0.331636	0.816014	-0.00887269	0.872018	0.971171
X21244.57	Nucleophosmin	NPM1	P06748	4869	NPM1	0.0547467	0.206318	0.45438	0.0143658	0.770791	0.860675	0.0528591	0.721056	0.938761	0.0794549	0.400589	0.80686
X21247.16	S-adenosylmethionine synthase isoform type-1	METK1	Q00266	4143	MAT1A	-0.16308	0.000421049	0.00716977	-0.254149	4.86146e-07	9.64554e-06	-0.19504	0.232047	0.76558	-0.301407	0.00221779	0.0514642
X21249.115	DNA fragmentation factor subunit alpha	DFFA	O00273	1676	DFFA	0.00963668	0.822275	0.919337	0.0972575	0.033137	0.102739	-0.353303	0.0160667	0.554096	0.0417405	0.649567	0.910803
X21255.2	Regulator of G-protein signaling 16	RGS16	O15492	6004	RGS16	0.0270863	0.407172	0.652443	0.0860282	0.0120769	0.0493153	-0.147024	0.164657	0.728473	-0.0303181	0.636629	0.908616
X21260.74	Small nuclear ribonucleoprotein E	RUXE	P62304	6635	SNRPE	0.0778275	0.0656545	0.22711	0.0835172	0.0501371	0.138081	-0.206932	0.161955	0.728473	0.048584	0.575242	0.886317
X21269.198	Epoxide hydrolase 2	HYES	P34913	2053	EPHX2	-0.0294481	0.467361	0.702629	0.0454847	0.309663	0.481852	-0.127214	0.353355	0.82528	-0.175416	0.0398383	0.30785
X21271.53	Aldo-keto reductase family 1 member C2	AK1C2	P52895	1646	AKR1C2	-0.108543	0.00998597	0.0685835	-0.0216895	0.630338	0.75914	0.117166	0.425272	0.851962	-0.14579	0.0958653	0.472047
X21272.100	UPF0568 protein C14orf166	CN166	Q9Y224	51637	RTRAF	0.0140423	0.757976	0.888288	-0.00295666	0.952889	0.975026	-0.133848	0.375411	0.83332	-0.114821	0.222731	0.671746
X21276.11	CD133 antigen	CD133	O43490	8842	PROM1	-0.0305255	0.467146	0.702629	0.00604172	0.89578	0.941673	0.207762	0.130072	0.704041	0.0463087	0.594196	0.893705
X21280.13	TSC22 domain family protein 3	T22D3	Q99576	1831	TSC22D3	-0.0393095	0.395663	0.642612	-0.0192484	0.705954	0.815854	0.0645972	0.672623	0.929757	-0.0288418	0.764955	0.939242
X21282.21	TNFAIP3-interacting protein 1	TNIP1	Q15025	10318	TNIP1	-0.0809653	0.0654054	0.226604	-0.119754	0.0158596	0.0605221	-0.30287	0.0405593	0.605883	-0.0399215	0.667058	0.913548
X21286.29	60S ribosomal protein L11	RL11	P62913	6135	RPL11	0.0771826	0.0624615	0.219746	0.116772	0.0123069	0.050007	0.174359	0.211455	0.764196	0.124779	0.151264	0.576688
X21289.36	Sperm-associated antigen 7	Sperm-associated antigen 7	O75391	9552	SPAG7	0.0703862	0.0827916	0.260726	0.111257	0.00801398	0.0357036	0.0731621	0.602743	0.908348	0.0895711	0.285281	0.727181
X21290.66	Checkpoint protein HUS1	HUS1	O60921	3364	HUS1	-0.0169731	0.675667	0.840982	0.0277056	0.51876	0.67218	-0.276318	0.0404971	0.605883	0.146274	0.0734686	0.417543
X21306.7	HAUS augmin-like complex subunit 1	HAUS1	Q96CS2	115106	HAUS1	0.0125529	0.791657	0.905933	0.0695882	0.183165	0.341435	-0.256308	0.122753	0.691004	-0.0440784	0.658421	0.912101
X21308.44	Dehydrogenase/reductase SDR family member 4	DHRS4	Q9BTZ2	10901	DHRS4	0.107257	0.0192854	0.107617	0.228391	8.53896e-06	0.000122645	-0.0200899	0.894239	0.980964	-0.0132912	0.890489	0.972952
X21310.37	mRNA turnover protein 4 homolog	MRT4	Q9UKD2	51154	MRTO4	0.0675072	0.101261	0.293564	0.0287157	0.53437	0.684486	0.192022	0.158698	0.728473	-0.00850306	0.922265	0.98017
X21311.22	Jun dimerization protein 2	JDP2	Q8WYK2	122953	JDP2	-0.00193622	0.967417	0.987078	-0.155184	0.00186416	0.0116084	-0.101014	0.530048	0.890258	-0.0824242	0.395142	0.803559
X21314.11	Ubiquitin-like modifier-activating enzyme 5	UBA5	Q9GZZ9	79876	UBA5	-0.018102	0.655768	0.830489	0.0413517	0.343529	0.51467	-0.0269194	0.840953	0.971869	0.0816246	0.328211	0.761165
X21317.25	NF-kappa-B inhibitor-interacting Ras-like protein 1	KBRS1	Q9NYS0	28512	NKIRAS1	-0.0191588	0.686265	0.84624	0.0117695	0.818987	0.89085	-0.319308	0.0473533	0.616544	-0.0588445	0.553845	0.882392
X21319.196	rRNA methyltransferase 1, mitochondrial	MRM1	Q6IN84	79922	MRM1	-0.079651	0.0924246	0.277962	-0.00937079	0.854677	0.913877	0.0259956	0.868073	0.9799	-0.137544	0.171459	0.605467
X21321.2	U2 small nuclear ribonucleoprotein AAE	RU2A	P09661	6627	SNRPA1	0.0231612	0.584042	0.78622	0.0638814	0.19831	0.358575	0.118235	0.411298	0.844054	-0.00802937	0.929202	0.980915
X21322.60	Transcription initiation factor IIE subunit beta	T2EB	P29084	2961	GTF2E2	0.0166054	0.699912	0.853184	-0.0124259	0.79426	0.876512	0.0439073	0.756212	0.94817	-0.0316762	0.721607	0.927018
X21323.2	RWD domain-containing protein 1	RWDD1	Q9H446	51389	RWDD1	0.00304811	0.883506	0.950086	-0.0146854	0.507015	0.661928	-0.073812	0.298162	0.804721	-0.0347017	0.427248	0.823732
X21326.28	Tubulin-specific chaperone C	TBCC	Q15814	6903	TBCC	-0.0464673	0.253457	0.504121	0.045623	0.251054	0.421587	-0.0339435	0.798868	0.959368	0.0297768	0.712164	0.922757
X21327.12	Modulator of retrovirus infection homolog	MRI	Q9BWK5	78996	CYREN	0.0530665	0.194069	0.438713	-0.0229157	0.605916	0.742202	-0.0677137	0.616883	0.913839	0.032601	0.702347	0.921447
X21328.2	Synaptotagmin-1	SYT1	P21579	6857	SYT1	0.305243	1.41329e-11	2.12219e-09	0.111649	0.0191329	0.0689641	0.0201942	0.892306	0.980964	0.036854	0.68285	0.914119
X21329.66	Pyridoxal phosphate phosphatase PHOSPHO2	PHOP2	Q8TCD6	493911	PHOSPHO2	0.0178979	0.69924	0.853184	0.0995084	0.0348485	0.106397	0.174704	0.22923	0.76558	0.127524	0.159068	0.589764
X21330.13	Tyrosyl-tRNA synthetase, mitochondrial	SYYM	Q9Y2Z4	51067	YARS2	0.0169307	0.715172	0.862336	-0.0605742	0.231388	0.398951	-0.0282747	0.855475	0.975836	-0.0775362	0.42045	0.819538
X21331.19	B-cell CLL/lymphoma 7 protein family member A	BCL7A	Q4VC05	605	BCL7A	0.0547894	0.162148	0.393576	0.07417	0.069748	0.174392	-0.00655178	0.959937	0.989356	0.0920102	0.259452	0.706385
X21338.44	Nucleotide exchange factor SIL1	SIL1	Q9H173	64374	SIL1	-0.0713374	0.0841253	0.26342	-0.0461482	0.29341	0.463959	0.200315	0.127244	0.698257	-0.112932	0.18022	0.617591
X21339.19	Alanine aminotransferase 2	ALAT2	Q8TD30	84706	GPT2	-0.152752	0.000196021	0.00385449	-0.0192187	0.655924	0.77916	-0.19862	0.150604	0.724803	-0.13613	0.103174	0.48635
X21340.38	Hepatic leukemia factor	HLF	Q16534	3131	HLF	0.0785075	0.0769137	0.248615	-0.00362276	0.939077	0.967032	0.0795779	0.58793	0.905069	0.0404909	0.658367	0.912101
X21341.19	Charged multivesicular body protein 4a	CHM4A	Q9BY43	29082	CHMP4A	-0.0459821	0.0358073	0.158459	-0.0336503	0.194474	0.354335	-0.0475652	0.512779	0.885144	-0.033412	0.469821	0.846959
X21342.25	Regulator of G-protein signaling 14	RGS14	O43566	10636	RGS14	0.0837118	0.0593121	0.212168	-0.0542122	0.243213	0.411817	-0.171867	0.235052	0.76558	-0.0346441	0.696688	0.919786
X21343.3	Activity-regulated cytoskeleton-associated protein	ARC	Q7LC44	23237	ARC	0.107027	0.0116952	0.0771929	0.0765557	0.105864	0.233147	0.0965309	0.492339	0.879091	0.158087	0.0749223	0.421645
X21344.31	Dimethyladenosine transferase 1, mitochondrial	TFB1M	Q8WVM0	51106	TFB1M	-0.0340726	0.392378	0.639477	-0.0361037	0.35905	0.530941	0.0432854	0.742595	0.944796	0.0539078	0.512928	0.873801
X21345.93	Retinol dehydrogenase 12	RDH12	Q96NR8	145226	RDH12	0.0926191	0.0366378	0.160521	0.0118054	0.789958	0.873662	-0.236092	0.102649	0.681169	0.0602586	0.511368	0.873801
X21346.71	Dihydroorotate dehydrogenase (quinone), mitochondrial	PYRD	Q02127	1723	DHODH	-0.0512614	0.275813	0.527046	-0.0737755	0.142042	0.286382	0.135152	0.400766	0.837931	-0.156583	0.115498	0.512137
X21348.22	tRNA 2'-phosphotransferase 1	TRPT1	Q86TN4	83707	TRPT1	-0.057394	0.230313	0.479902	0.00228879	0.963847	0.981962	0.161138	0.292921	0.802679	0.0509321	0.60224	0.896899
X21349.2	Serine/threonine/tyrosine-interacting protein	STYX	Q8WUJ0	6815	STYX	0.181183	3.57259e-06	0.000148497	0.164329	2.95902e-05	0.000362714	0.144972	0.26549	0.78483	0.210948	0.00905619	0.130928
X21350.29	Protein lin-28 homolog B	LN28B	Q6ZN17	389421	LIN28B	0.0993914	0.0217663	0.116093	0.0803688	0.0822764	0.196334	0.0884516	0.555806	0.894442	0.0631512	0.485386	0.857742
X21351.8	Glycyl t-RNA synthetase	Glycyl t-RNA synthetase	P41250	2617	GARS1	-0.0824979	2.92993e-05	0.000852778	-0.0589572	0.00478978	0.0243244	-0.143761	0.0334632	0.592654	-0.107502	0.00977548	0.136836
X21354.92	Uracil phosphoribosyltransferase homolog	UPP	Q96BW1	139596	UPRT	-0.102892	0.020568	0.112597	-0.0731071	0.141852	0.286086	-0.00912929	0.949217	0.987087	-0.162505	0.0760327	0.422852
X21356.6	B9 domain-containing protein 2	B9D2	Q9BPU9	80776	B9D2	0.0384947	0.367366	0.618196	-0.00991645	0.830756	0.899117	0.128085	0.380687	0.83332	-0.137179	0.131563	0.544977
X21357.12	Filamin-binding LIM protein 1	FBLI1	Q8WUP2	54751	FBLIM1	-0.0746551	0.108167	0.305279	-0.0496619	0.314306	0.48667	0.131442	0.420565	0.848967	-0.0309099	0.751092	0.934777
X21359.17	Neuronal regeneration-related protein	NREP	Q16612	9315	NREP	-0.119164	0.00800613	0.0594343	-0.0952332	0.0533425	0.144745	-0.0902755	0.557656	0.894442	-0.100263	0.277285	0.720014
X21360.27	Sperm antigen with calponin homology and coiled-coil domains 1	SPEC1	Q5M775	92521	SPECC1	-0.0765958	0.0683759	0.232028	-0.0389334	0.386618	0.555784	-0.0508928	0.718229	0.937806	-0.104808	0.233274	0.684635
X21361.8	Protein TXNRD3NB	TR3N	Q6F5E7	645840	TXNRD3NB	-0.0360485	0.431959	0.67391	-0.0450515	0.374701	0.545334	-0.290086	0.0566785	0.636461	-0.103187	0.281759	0.725197
X21365.5	Cytohesin-3	CYH3	O43739	9265	CYTH3	-0.00339576	0.930306	0.970414	-0.0274867	0.48204	0.642234	-0.154735	0.240931	0.767517	-0.0700258	0.37728	0.792031
X21366.7	RNA-binding protein Musashi homolog 2	MSI2H	Q96DH6	124540	MSI2	-0.0114769	0.667532	0.836465	0.0302928	0.273357	0.444845	-0.0876178	0.328295	0.814963	-0.00774413	0.890947	0.972952
X21367.63	Nuclear receptor-binding factor 2	NRBF2	Q96F24	29982	NRBF2	-0.00375384	0.93224	0.9713	-0.00162596	0.972017	0.985138	-0.186771	0.209462	0.761697	0.00519697	0.955112	0.987472
X21368.46	DNA-directed RNA polymerase III subunit RPC10	RPC10	Q9Y2Y1	51728	POLR3K	0.0192043	0.670939	0.838611	0.0123566	0.799411	0.879606	0.0980233	0.513582	0.886111	0.240248	0.0109556	0.147903
X21369.15	RNA 3'-terminal phosphate cyclase	RTCA	O00442	8634	RTCA	0.0215947	0.492999	0.721629	-0.0800226	0.0165449	0.0621445	0.12591	0.227505	0.76558	-0.0280393	0.663361	0.912595
X21370.45	Spindle and kinetochore-associated protein 1	SKA1	Q96BD8	220134	SKA1	0.053863	0.244028	0.493812	0.0273681	0.571277	0.715973	-0.105237	0.493837	0.879091	0.0156534	0.869234	0.971171
X21371.12	Bifunctional lysine-specific demethylase and histidyl-hydroxylase MINA	MINA	Q8IUF8	84864	RIOX2	-0.0203364	0.656344	0.830709	-0.11126	0.0271289	0.0886452	0.0338895	0.825138	0.965778	-0.182918	0.0549429	0.361562
X21373.8	Queuine tRNA-ribosyltransferase subunit QTRTD1	QTRD1	Q9H974	79691	QTRT2	0.0389728	0.257699	0.507757	0.114599	0.000925299	0.00661344	-0.148117	0.204039	0.755504	0.109903	0.123918	0.52821
X21375.34	Guanine nucleotide exchange factor for Rab-3A	R3GEF	Q8TBN0	5866	RAB3IL1	0.0353899	0.46193	0.699512	-0.0726739	0.162345	0.315011	-0.289057	0.0783868	0.66362	0.0939679	0.350831	0.775156
X21378.7	Polyribonucleotide nucleotidyltransferase 1, mitochondrial	PNPT1	Q8TCS8	87178	PNPT1	0.0442502	0.139122	0.359195	-0.0306588	0.307655	0.480449	0.081041	0.407817	0.842677	0.0265862	0.659348	0.912517
X21379.30	Ethanolamine kinase 2	EKI2	Q9NVF9	55224	ETNK2	0.102109	0.0205373	0.112597	0.0217684	0.645959	0.771485	-0.162795	0.277657	0.796561	0.0969059	0.292027	0.733901
X21380.77	Queuine tRNA-ribosyltransferase	TGT	Q9BXR0	81890	QTRT1	-0.0450122	0.291287	0.542247	0.00140246	0.974079	0.985935	0.0195347	0.895228	0.980964	0.0790024	0.370621	0.788796
X21381.73	TBC1 domain family member 22B	TB22B	Q9NU19	55633	TBC1D22B	-0.00863702	0.831783	0.923459	0.136979	0.00135909	0.00904278	-0.0703147	0.598274	0.907314	0.0491213	0.566785	0.885095
X21382.70	Zinc phosphodiesterase ELAC protein 1	RNZ1	Q9H777	55520	ELAC1	0.00335383	0.933189	0.971474	-0.0118276	0.760393	0.853102	-0.132035	0.319096	0.812452	0.0329597	0.678054	0.913548
X21383.37	Asparaginyl-tRNA synthetase, cytoplasmic	SYNC	O43776	4677	NARS1	0.00954803	0.552557	0.765034	-0.0158807	0.38689	0.555934	-0.0438529	0.407948	0.842677	-0.0543417	0.105734	0.491875
X21384.2	Alpha-L-fucoside fucohydrolase	Alpha-L-fucosidase I	P04066	2517	FUCA1	-0.0953023	0.0443679	0.178417	-0.099948	0.0526989	0.143521	-0.282291	0.0757338	0.66362	-0.156434	0.117659	0.515843
X21385.5	SLIT and NTRK-like protein 2	SLIK2	Q9H156	84631	SLITRK2	0.0861691	0.053054	0.199163	0.0528476	0.274745	0.446005	0.0701031	0.640275	0.921889	-0.0129049	0.892105	0.973046
X21387.64	Meprin A subunit alpha	MEP1A	Q16819	4224	MEP1A	0.0435848	0.214245	0.463497	0.000795518	0.983804	0.99055	0.074239	0.527782	0.890258	0.0666167	0.371114	0.788796
X21390.68	L-dopachrome tautomerase	L-dopachrome tautomerase	P40126	1638	DCT	-0.0843916	0.0529852	0.199163	-0.273121	5.90025e-09	1.92985e-07	0.0600981	0.67439	0.929757	-0.39723	9.4792e-06	0.00107981
X21391.17	Choriogonadotropin subunit beta 3	b-CF	P0DN86	1082	CGB3	0.0733562	0.0620223	0.219134	0.363018	1.18453e-17	2.23605e-15	0.207952	0.104996	0.681169	0.268021	0.000903994	0.0306397
X21392.15	Melanoma-associated antigen D1	MAGD1	Q9Y5V3	9500	MAGED1	-0.0884899	0.0584353	0.210628	-0.00372308	0.939319	0.967132	-0.363045	0.0159577	0.554096	-0.00282336	0.976967	0.995135
X21395.23	Protocadherin-17	PCD17	O14917	27253	PCDH17	-0.0246061	0.561246	0.771407	0.0436918	0.346463	0.517555	-0.413856	0.00394827	0.496724	-0.11027	0.212575	0.658781
X21397.21	Protogenin	PRTG	Q2VWP7	283659	PRTG	0.0985916	0.0156542	0.0941748	-0.0143008	0.746217	0.843211	0.00736934	0.957293	0.989028	-0.0876107	0.312264	0.748613
X21403.39	Tuberin	TSC2	P49815	7249	TSC2	0.00540874	0.90109	0.956915	0.0674902	0.142274	0.286587	0.0998419	0.482131	0.873632	-0.0241356	0.78074	0.944234
X21406.25	Mitogen-activated protein kinase kinase kinase 11	M3K11	Q16584	4296	MAP3K11	0.0484929	0.268883	0.519553	0.0661055	0.155092	0.305423	-0.0144038	0.921643	0.98464	-0.00471916	0.958851	0.9894
X21429.50	Thimet oligopeptidase	THOP1	P52888	7064	THOP1	-0.030597	0.485643	0.716575	-0.000383805	0.993285	0.996149	0.0158508	0.909384	0.980964	-0.0622735	0.483351	0.856365
X21430.4	Cytosolic phospholipase A2 alpha	cPLA2-alpha	P47712	5321	PLA2G4A	-0.0921258	0.00393827	0.0368557	0.037576	0.221703	0.386998	-0.189611	0.0665661	0.649791	-0.0995124	0.121029	0.520791
X21433.3	Butyrophilin subfamily 3 member A2	BT3A2	P78410	11118	BTN3A2	0.0829209	0.0496405	0.191127	0.165063	0.000502161	0.00402155	-0.019395	0.895364	0.980964	0.165575	0.0607629	0.380171
X21435.143	Serine/threonine-protein kinase SRPK2	SRPK2	P78362	6733	SRPK2	0.00655627	0.890952	0.952461	0.0614273	0.22852	0.395451	-0.0736238	0.64235	0.921889	0.167703	0.0960955	0.472047
X21436.56	Cysteine protease ATG4A	ATG4A	Q8WYN0	115201	ATG4A	0.00502354	0.907305	0.960667	-0.0565338	0.201572	0.362348	-0.0780824	0.578886	0.901791	0.144276	0.0992518	0.480028
X21437.77	Methylated-DNA--protein-cysteine methyltransferase	MGMT	P16455	4255	MGMT	0.00333443	0.915833	0.964959	-0.023423	0.461048	0.62485	0.0574759	0.580433	0.902334	-0.0768081	0.232575	0.683777
X21438.45	Tripartite motif-containing protein 5	TRIM5	Q9C035	85363	TRIM5	-0.0404666	0.367951	0.618589	0.0127991	0.792976	0.87568	0.161503	0.285849	0.799967	-0.0583051	0.535394	0.876666
X21439.37	Hematopoietic lineage cell-specific protein	HCLS1	P14317	3059	HCLS1	0.033685	0.178115	0.414742	0.0345227	0.184753	0.34298	-0.0343307	0.676065	0.930769	-0.0113403	0.82292	0.95708
X21440.9	ADAM 8	ADAM-8	P78325	101	ADAM8	-0.0515406	0.252085	0.50318	-0.118515	0.0141013	0.0555891	-0.220617	0.140679	0.713215	-0.0956045	0.296884	0.738521
X21441.20	gp75	gp75	P17643	7306	TYRP1	0.109051	0.0128506	0.082672	0.032201	0.506366	0.661701	0.0772749	0.608045	0.91023	-0.0165619	0.859364	0.967434
X21445.40	Ubiquitin-like protein Nedd8	Neddylin	Q15843	4738	NEDD8	-0.0103154	0.660049	0.833732	0.0397158	0.108013	0.236891	-0.059319	0.452357	0.860306	0.00197674	0.967664	0.992179
X21450.333	Caspase-10:region 2	Caspase-10:region 2	Q92851	843	CASP10	-0.0111548	0.811551	0.913912	-0.0172539	0.738626	0.83721	0.0380195	0.806216	0.961471	-0.0381002	0.699648	0.920335
X21457.141	Coenzyme Q-binding protein COQ10 homolog A, mitochondrial	CQ10A	Q96MF6	93058	COQ10A	-0.0160155	0.697885	0.852454	-0.0328089	0.443235	0.608953	0.0137274	0.920078	0.98464	-0.176452	0.0357725	0.294599
X21475.137	Thioredoxin-like protein 1	TXNL1	O43396	9352	TXNL1	0.116857	0.00758966	0.0575056	0.0590292	0.179385	0.336226	-0.163719	0.243781	0.772501	0.134719	0.117909	0.515909
X21476.43	Endonuclease 8-like 2	NEIL2	Q969S2	252969	NEIL2	-0.0572372	0.172176	0.407147	-0.0998905	0.0252286	0.0838035	0.0115228	0.93425	0.984878	-0.185779	0.0303928	0.271726
X21477.105	Macrophage erythroblast attacher	MAEA	Q7L5Y9	10296	MAEA	0.0821774	0.0558415	0.205311	0.147555	0.00158238	0.0101634	0.109881	0.441474	0.857127	0.291945	0.000903675	0.0306397
X21478.20	SMAD5	SMAD5	Q99717	4090	SMAD5	0.0114622	0.662925	0.835263	-0.0322279	0.240978	0.409293	-0.175008	0.0468596	0.613859	-0.04772	0.375255	0.790848
X21480.2	CD82 antigen	CD82 antigen	P27701	3732	CD82	0.0511307	0.285067	0.536653	-0.0572988	0.259085	0.42977	-0.131665	0.398978	0.837309	-0.0287158	0.766319	0.939281
X21483.155	cAMP-dependent protein kinase type I-alpha regulatory subunit	KAP0	P10644	5573	PRKAR1A	0.0410308	0.34056	0.59217	0.237407	2.20247e-08	6.19221e-07	-0.0140053	0.920441	0.98464	0.149545	0.0905797	0.459182
X21487.20	Biogenesis of lysosome-related organelles complex 1 subunit 6	BL1S6	Q9UL45	26258	BLOC1S6	-0.0345677	0.471575	0.706186	-0.054263	0.286483	0.457306	-0.307959	0.0530489	0.634923	0.0429238	0.677812	0.913548
X21491.7	Vascular adhesion protein-1	VAP-1	Q16853	8639	AOC3	-0.106478	0.0129453	0.0830387	-0.0658416	0.157679	0.30886	0.0378145	0.790983	0.956798	-0.257199	0.00465652	0.0817091
X21492.19	Clusterin-like protein 1	CLUL1	Q15846	27098	CLUL1	0.0576497	0.174027	0.410265	0.181245	9.06214e-05	0.000956446	0.263335	0.0722992	0.65887	0.0233565	0.789774	0.94672
X21495.134	Prosaposin receptor GPR37	GPR37	O15354	2861	GPR37	0.0526364	0.222491	0.472987	0.108469	0.0224055	0.0765979	0.182324	0.219966	0.76558	0.168153	0.0672009	0.401081
X21497.32	Hypoxia up-regulated protein 1	HYOU1	Q9Y4L1	10525	HYOU1	0.242923	2.63396e-08	1.97757e-06	0.155112	0.00188497	0.0116829	0.0178373	0.904393	0.980964	0.0953359	0.319957	0.75542
X21499.17	5-demethoxyubiquinone hydroxylase, mitochondrial	COQ7	Q99807	10229	COQ7	-0.0944056	0.0317714	0.146383	-0.0619562	0.19282	0.352507	0.0556322	0.708564	0.9346	-0.119242	0.182038	0.618972
X21501.30	Farnesyl pyrophosphate synthetase	FPPS	P14324	2224	FDPS	0.103282	0.0249544	0.125463	0.119635	0.0167928	0.0627544	0.0264217	0.866743	0.9799	0.248892	0.0101379	0.139836
X21503.12	Thyrotropin receptor	TSHR	P16473	7253	TSHR	-0.0262507	0.57008	0.777403	-0.0867522	0.0697885	0.174392	-0.0103791	0.94832	0.987087	-0.062824	0.493552	0.861215
X21507.48	COMM domain-containing protein 8	COMD8	Q9NX08	54951	COMMD8	-0.0278721	0.519848	0.740569	0.0834793	0.088126	0.205361	-0.207646	0.165403	0.728473	-0.102532	0.271022	0.715399
X21508.7	Alpha-N-acetylneuraminide alpha-2,8-sialyltransferase	SIA8A	Q92185	6489	ST8SIA1	-0.257874	9.17688e-09	8.08422e-07	-0.110519	0.0211591	0.0736942	0.135454	0.361923	0.829087	-0.0994695	0.284221	0.726594
X21509.29	Glycosyltransferase 8 domain-containing protein 2	GL8D2	Q9H1C3	83468	GLT8D2	-0.0423011	0.377966	0.627285	-0.112316	0.0267617	0.0877926	-0.130341	0.429523	0.853637	-0.0627132	0.525412	0.874157
X21510.24	G protein-coupled receptor kinase 5	GRK5	P34947	2869	GRK5	0.0800451	0.0394337	0.167657	0.0692083	0.0897047	0.207812	0.169076	0.189098	0.740315	-0.0201306	0.798788	0.947971
X21512.6	ER degradation-enhancing alpha-mannosidase-like 2	EDEM2	Q9BV94	55741	EDEM2	-0.0346666	0.43407	0.675254	0.0814488	0.0926145	0.212246	-0.237714	0.107206	0.681169	0.018476	0.840904	0.964372
X21513.1	Caspase-7	Caspase-7	P55210	840	CASP7	-0.0185736	0.691433	0.848023	-0.0244563	0.616669	0.750148	0.107752	0.502523	0.879096	-0.0257442	0.788758	0.94672
X21514.1	Platelet glycoprotein Ib beta chain	GP1BB	P13224	2812	GP1BB	-0.0516625	0.244838	0.494844	0.011635	0.802622	0.881043	-0.147937	0.329925	0.815465	-0.0768445	0.409951	0.812941
X21515.61	Acetoacetyl-CoA synthetase	AACS	Q86V21	65985	AACS	0.0230565	0.638531	0.819625	0.0178341	0.725381	0.827593	0.0129735	0.936113	0.984878	-0.149405	0.131996	0.545742
X21521.17	Tryptophan 5-hydroxylase 1	TPH1	P17752	7166	TPH1	0.0463213	0.300846	0.55015	-0.0216697	0.66837	0.789685	0.109826	0.454982	0.860306	0.187997	0.0494095	0.345814
X21523.71	Integrin-linked kinase-associated serine/threonine phosphatase 2C	ILKAP	Q9H0C8	80895	ILKAP	0.099714	0.00906575	0.0644752	0.0925254	0.0245277	0.0821779	-0.143317	0.257598	0.776699	0.0922115	0.246476	0.694884
X21524.14	Ubiquitin carboxyl-terminal hydrolase 5	UBP5	P45974	8078	USP5	0.0188126	0.661071	0.834338	0.0147036	0.736265	0.835952	-0.116327	0.412099	0.844524	0.0729836	0.412193	0.814402
X21526.88	Izumo sperm-egg fusion protein 1	sperm-egg fusion protein 1	Q8IYV9	284359	IZUMO1	-0.00227619	0.959346	0.983766	-0.0246218	0.601844	0.738967	0.0297279	0.83601	0.970101	-0.0753436	0.399681	0.806319
X21528.12	Bcl-2-modifying factor	BMF	Q96LC9	90427	BMF	0.0494503	0.282191	0.533458	-0.0976024	0.0443874	0.127096	-0.143479	0.348699	0.822513	0.0550178	0.566932	0.885095
X21529.6	Ubiquitin-associated and SH3 domain-containing protein A	UBS3A	P57075	53347	UBASH3A	-0.123182	0.00900991	0.0642224	0.00261475	0.959661	0.979684	0.1719	0.28126	0.799028	-0.137562	0.170129	0.603546
X21533.51	Lymphocyte-specific protein 1	LSP1	P33241	4046	LSP1	0.0366995	0.386967	0.634258	0.0376942	0.435647	0.601404	-0.0646576	0.654218	0.925642	0.0702977	0.447272	0.83431
X21535.5	Alanyl-tRNA editing protein Aarsd1	AASD1	Q9BTE6	100885850	AARSD1	0.03433	0.272093	0.522434	0.0534872	0.123509	0.259688	0.0175295	0.864905	0.979371	0.0432734	0.516143	0.873801
X21536.65	Complexin-3	CPLX3	Q8WVH0	594855	CPLX3	0.126235	0.00351057	0.0338175	0.295482	1.87012e-09	6.86439e-08	0.109054	0.45521	0.860306	0.0829787	0.370413	0.788796
X21537.33	Selenocysteine lyase	SCLY	Q96I15	51540	SCLY	-0.111435	0.0142408	0.0883465	-0.238431	2.07045e-06	3.49859e-05	-0.194875	0.206188	0.757452	-0.338434	0.000430249	0.0183397
X21539.139	Synaptotagmin-6	SYT6	Q5T7P8	148281	SYT6	-0.069005	0.12993	0.344404	0.00998942	0.835917	0.90273	-0.184232	0.239593	0.76558	-0.140708	0.144366	0.565062
X21540.73	Bridging integrator 2	BIN2	Q9UBW5	51411	BIN2	-0.0401397	0.1851	0.424638	-0.00811273	0.805516	0.882741	-0.114558	0.278436	0.796919	-0.0926771	0.149174	0.573685
X21544.4	Atlastin-3	ATLA3	Q6DD88	25923	ATL3	0.164961	0.000141656	0.00293393	0.0268895	0.576777	0.719149	0.127851	0.364002	0.829087	0.0685065	0.448865	0.835243
X21545.51	Musculoskeletal embryonic nuclear protein 1	MSTN1	Q8IVN3	389125	MUSTN1	0.116936	0.00256079	0.027581	0.335701	3.44786e-15	4.38078e-13	0.122649	0.345835	0.821296	0.298147	0.000198914	0.0107724
X21546.20	Adhesion G-protein coupled receptor D1	AGRD1	Q6QNK2	283383	ADGRD1	-0.089333	0.0465024	0.183935	-0.0595166	0.218371	0.383412	0.148976	0.315909	0.811215	-0.206919	0.0266771	0.256559
X21547.6	Dentin matrix protein 4	DMP4	Q8IXL6	56975	FAM20C	-0.0264383	0.538905	0.754795	-0.214474	3.07398e-06	4.97789e-05	-0.224565	0.118097	0.68931	-0.174574	0.0511356	0.349744
X21548.20	Gamma-glutamyltransferase 5	GGT5	P36269	2687	GGT5	0.0383856	0.393289	0.640173	-0.0512633	0.28929	0.460646	-0.172503	0.253996	0.775756	-0.0668132	0.468401	0.846015
X21549.144	Beta-tectorin	TECTB	Q96PL2	6975	TECTB	-0.0991629	0.0185182	0.104394	-0.0480289	0.29646	0.467139	-0.169431	0.223032	0.76558	-0.141966	0.103145	0.48635
X21552.9	Peroxisomal acyl-coenzyme A oxidase 1	ACOX1	Q15067	51	ACOX1	-0.0254163	0.324508	0.575577	-0.0313776	0.245821	0.415168	-0.0773201	0.360089	0.829053	0.00827057	0.875275	0.971171
X21555.17	Protein FAM3A	FAM3A	P98173	60343	FAM3A	0.116078	0.00650412	0.0517121	0.13369	0.0023287	0.013886	-0.127562	0.373706	0.832753	0.0804624	0.366615	0.786437
X21562.3	Secretoglobin family 1D member 1	SG1D1	O95968	10648	SCGB1D1	0.0734413	0.0230524	0.119476	0.0888992	0.00693074	0.0319549	-0.119913	0.247638	0.772652	0.0303074	0.642159	0.909031
X21563.3	sPLA(2)-XII	sPLA(2)-XII	Q9BZM1	81579	PLA2G12A	-0.0850547	0.0544084	0.202067	-0.0770138	0.0785311	0.189848	-0.207129	0.168709	0.728473	-0.0598062	0.512137	0.873801
X21567.214	Complement C1q tumor necrosis factor-related protein 4	C1QT4	Q9BXJ3	114900	C1QTNF4	-0.0203247	0.634417	0.818025	0.110275	0.0188954	0.0683692	0.25617	0.0771083	0.66362	-0.046432	0.599108	0.896356
X21569.49	Serine/threonine kinase 10	STK10	O94804	6793	STK10	-0.300619	6.06328e-11	7.85492e-09	-0.0585853	0.232528	0.399874	-0.18701	0.23752	0.76558	-0.224841	0.0190295	0.208908
X21572.91	Xylosyltransferase 2	XYLT2	Q9H1B5	64132	XYLT2	-0.0709047	0.123252	0.333385	-0.111985	0.0249534	0.0830983	-0.012481	0.936035	0.984878	0.0067341	0.942967	0.983157
X21577.35	FK506-binding protein 5	FKBP5	Q13451	2289	FKBP5	0.0485725	0.0706752	0.236671	0.0252886	0.341454	0.513073	-0.050238	0.585037	0.903164	0.0114958	0.831094	0.960475
X21579.35	Myosin-binding protein C, cardiac-type	MYPC3	Q14896	4607	MYBPC3	-0.0957669	0.0456954	0.181963	-0.0488927	0.339109	0.510697	0.0462718	0.780673	0.954284	0.0450431	0.646163	0.90995
X21581.87	Cyclin-dependent kinase 15; EC=2.7.11.22	CDK15	Q96Q40	65061	CDK15	0.0309299	0.45182	0.691172	-0.0689564	0.10803	0.236891	-0.157251	0.26005	0.777443	-0.118098	0.170485	0.603546
X21588.4	BTB/POZ domain-containing protein KCTD4	KCTD4	Q8WVF5	386618	KCTD4	-0.0522138	0.25388	0.504195	-0.0529007	0.291177	0.461819	-0.141543	0.35494	0.826285	-0.0859596	0.373936	0.790848
X21589.80	Developmental pluripotency-associated protein 4	DPPA4	Q7L190	55211	DPPA4	-0.0160129	0.731293	0.874032	-0.0520139	0.309395	0.481548	0.251275	0.102558	0.681169	-0.135551	0.166208	0.599091
X21592.8	Cytosolic beta-glucosidase	GBA3	Q9H227	57733	GBA3	-0.0541105	0.260021	0.509556	0.0118818	0.819118	0.89085	0.061183	0.706386	0.9346	-0.0181142	0.857194	0.967434
X21599.6	Cystathionine gamma-lyase	CGL	P32929	1491	CTH	-0.12234	0.00564877	0.047123	-0.0676341	0.168004	0.321927	-0.045382	0.76134	0.949068	0.00622208	0.946239	0.98408
X21600.10	Beta-catenin-interacting protein 1	CNBP1	Q9NSA3	56998	CTNNBIP1	0.107861	0.00496789	0.043302	0.215744	2.04858e-08	5.79886e-07	-0.129367	0.323836	0.813587	0.155943	0.0504896	0.348209
X21604.2	Protein CutA	CUTA	O60888	51596	CUTA	0.0436024	0.333687	0.585806	0.0581357	0.239428	0.407812	0.0201437	0.897885	0.980964	0.0292127	0.755887	0.935481
X21614.2	Gem-associated protein 6	GEMI6	Q8WXD5	79833	GEMIN6	-0.127249	0.00436965	0.0397663	-0.00393367	0.934616	0.964092	-0.129731	0.389876	0.834236	-0.22836	0.014099	0.17333
X21624.64	NF-kappa-B inhibitor-interacting Ras-like protein 2	KBRS2	Q9NYR9	28511	NKIRAS2	0.0719225	0.104377	0.298667	0.0817887	0.100443	0.224502	0.146324	0.308811	0.809514	0.126224	0.165382	0.598106
X21628.6	Eukaryotic translation elongation factor 1 epsilon-1	MCA3	O43324	9521	EEF1E1	-0.100587	0.00695024	0.053897	0.0183621	0.625353	0.755201	-0.257373	0.0413042	0.605883	-0.0692759	0.372761	0.790383
X21636.63	Nuclear cap-binding protein subunit 2	NCBP2	P52298	22916	NCBP2	0.00566358	0.860184	0.938367	0.0708133	0.0472146	0.132743	-0.262387	0.017265	0.554096	-0.0420511	0.53861	0.87847
X21638.5	Peptidyl-prolyl cis-trans isomerase-like 3	PPIL3	Q9H2H8	53938	PPIL3	0.0954289	0.030127	0.142483	0.0539802	0.238466	0.406879	0.101606	0.47758	0.871657	-0.00123769	0.988676	0.99746
X21643.8	40S ribosomal protein S20	RS20	P60866	6224	RPS20	0.0624944	0.0773242	0.249345	0.0550731	0.170925	0.325696	0.138214	0.253797	0.775756	0.0665692	0.373669	0.790848
X21647.9	Spermidine synthase	SPEE	P19623	6723	SRM	-0.0879444	0.0567809	0.207037	0.0233475	0.633293	0.761589	0.078749	0.600024	0.907314	-0.0820754	0.391904	0.80303
X21649.12	Syntaxin-17	STX17	P56962	55014	STX17	-0.0937666	0.041024	0.171321	0.00816678	0.86802	0.92366	0.0376355	0.812456	0.963476	-0.189286	0.0460451	0.332958
X21655.18	LisH domain-containing protein FOPNL	FOPNL	Q96NB1	123811	CEP20	-0.0302256	0.492654	0.721402	-0.0601809	0.221983	0.387283	0.23724	0.120262	0.68931	-0.0396411	0.668834	0.913548
X21658.15	Prohibitin-2	PHB2	Q99623	11331	PHB2	0.0690868	0.0962996	0.284306	-0.0489986	0.27883	0.450093	0.00355391	0.97991	0.992529	-0.0560318	0.519575	0.873801
X21660.4	GTP-binding protein SAR1b	SAR1B	Q9Y6B6	51128	SAR1B	0.106455	0.015554	0.0936786	-0.10791	0.0221862	0.0761475	-0.0237421	0.874353	0.980779	-0.230814	0.010793	0.146426
X21661.82	Dentin matrix protein 4	DMP4	Q8IXL6	56975	FAM20C	0.0149855	0.724339	0.869049	-0.226718	4.97059e-07	9.83255e-06	-0.146788	0.310985	0.809514	-0.146609	0.101021	0.482064
X21662.121	Dual specificity tyrosine-phosphorylation-regulated kinase 3	DYRK3	O43781	8444	DYRK3	-0.103446	0.0206165	0.112695	-0.0685102	0.153046	0.30254	0.0163636	0.912854	0.981805	-0.205524	0.0286205	0.261906
X21664.6	Core histone macro-H2A.1	H2AY	O75367	9555	MACROH2A1	-0.0195014	0.682395	0.844257	-0.0479719	0.338008	0.509553	0.0709126	0.648506	0.923692	-0.130684	0.180373	0.617741
X21667.57	Calcium/calmodulin-dependent 3',5'-cyclic nucleotide phosphodiesterase 1B	PDE1B	Q01064	5153	PDE1B	0.059854	0.176051	0.41218	0.0599793	0.222302	0.387538	-0.145676	0.322828	0.813566	0.0318433	0.729953	0.928482
X21670.52	NEDD4-like E3 ubiquitin-protein ligase WWP2	WWP2	O00308	11060	WWP2	0.0224813	0.609707	0.803417	0.0855739	0.0756043	0.18444	-0.0465771	0.757429	0.94817	0.0316792	0.73457	0.930042
X21674.132	Butyrophilin subfamily 1 member A1	Butyrophilin 1A1	Q13410	696	BTN1A1	-0.126609	0.00723322	0.0554407	-0.0611695	0.229052	0.39606	0.029436	0.850556	0.973865	-0.103222	0.296762	0.738521
X21676.17	PAI-2	PAI-2	P05120	5055	SERPINB2	-0.0617311	0.149152	0.374553	-0.0466761	0.314159	0.486557	-0.232568	0.104141	0.681169	-0.034048	0.696405	0.919786
X21679.16	Cadherin-20	CAD20	Q9HBT6	28316	CDH20	0.086402	0.0590177	0.211344	0.0592864	0.233797	0.400859	-0.210832	0.172348	0.730874	0.0926128	0.323604	0.758889
X21681.10	ADAM 28	ADAM 28	Q9UKQ2	10863	ADAM28	-0.0731228	0.111764	0.311481	-0.0108705	0.825304	0.895367	-0.16449	0.281972	0.79984	-0.142303	0.138516	0.555664
X21685.29	DCC	DCC	P43146	1630	DCC	0.0228808	0.593959	0.792945	-0.0228338	0.625208	0.755197	0.146169	0.310212	0.809514	0.0962799	0.280395	0.724508
X21687.3	Protein phosphatase 1 regulatory subunit 29	PPR29	Q5R3F8	114794	ELFN2	-0.0428241	0.363779	0.614977	-0.0367338	0.458299	0.622273	-0.128869	0.382677	0.83332	0.0363038	0.709248	0.922288
X21688.50	Very Late Antigen-4	VLA-4	P13612|P05556	3676|3688	ITGA4|ITGB1	-0.167718	0.000251832	0.00478119	-0.074113	0.129817	0.268672	0.0908666	0.553683	0.894442	-0.234755	0.0137059	0.170352
X21690.31	Leucine-rich repeat-containing protein 4	LRRC4	Q9HBW1	64101	LRRC4	-0.104114	0.00874984	0.0632577	-0.0666799	0.126228	0.263171	-0.208416	0.129853	0.704041	-0.161684	0.0542831	0.359728
X21691.27	Leucine-rich repeat and fibronectin type-III domain-containing protein 3	LRFN3	Q9BTN0	79414	LRFN3	-0.0799158	0.0915702	0.276394	-0.0537672	0.297016	0.467756	0.095592	0.5471	0.894442	-0.15471	0.111643	0.505346
X21692.12	CD8A/CD8B Complex	CD8A/CD8B Complex	P01732|P10966	925|926	CD8A|CD8B	-0.0254225	0.553859	0.766034	-0.149257	0.000777714	0.00576571	-0.11397	0.432523	0.855418	-0.100963	0.256569	0.704259
X21693.14	Cadherin-13	CAD13	P55290	1012	CDH13	0.13044	0.00225828	0.0252461	0.130507	0.00609254	0.0288969	0.199924	0.179105	0.732438	0.286413	0.00193361	0.0478479
X21696.80	Leucine-rich repeat and fibronectin type-III domain-containing protein 4	LRFN4	Q6PJG9	78999	LRFN4	0.0921089	0.0185667	0.104578	0.120836	0.00318116	0.0177217	0.109044	0.392774	0.834415	-0.0508104	0.519677	0.873801
X21697.57	Adhesion G-protein coupled receptor F2	AGRF2	Q8IZF7	222611	ADGRF2	0.0276462	0.51233	0.735702	-0.0676515	0.162279	0.314976	-0.0513904	0.725249	0.939377	0.00961586	0.917893	0.98017
X21698.11	Integrin a11b1	Integrin a11b1	Q9UKX5|P05556	22801|3688	ITGA11|ITGB1	-0.0268003	0.521917	0.741342	-0.238295	2.09909e-07	4.70126e-06	0.0176993	0.89971	0.980964	-0.305087	0.000511335	0.0206
X21704.8	Protocadherin-12	PCD12	Q9NPG4	51294	PCDH12	-0.0843369	0.0842108	0.263563	-0.065298	0.220043	0.384915	-0.0542596	0.733515	0.940925	-0.0730324	0.476409	0.851613
X21705.33	Meteorin-like protein	METRL	Q641Q3	284207	METRNL	0.0560228	0.15186	0.379004	0.250164	6.99721e-09	2.22262e-07	0.164993	0.21491	0.76558	0.216004	0.00943277	0.134897
X21706.29	Leukocyte immunoglobulin-like receptor subfamily A member 1	LIRA1	O75019	11024	LILRA1	-0.0859036	0.0621881	0.219603	-0.0115924	0.812311	0.88647	-0.223208	0.149228	0.724423	-0.0257789	0.787206	0.94672
X21707.15	Complement C1q-like protein 3	C1QL3	Q5VWW1	389941	C1QL3	-0.0313166	0.470386	0.704886	-0.11902	0.00942913	0.0407978	-0.304498	0.0323181	0.591626	-0.252735	0.00426433	0.0767696
X21708.149	IgG receptor FcRn large subunit p51	FCGRN	P55899	2217	FCGRT	-0.144389	0.000818383	0.0117358	-0.103625	0.0212176	0.0738591	0.186152	0.191298	0.744856	-0.0799812	0.370297	0.788796
X21710.16	Neuroligin-4, Y-linked	NLGNY	Q8NFZ3	22829	NLGN4Y	-0.0042603	0.924364	0.968793	-0.0601213	0.194521	0.354335	0.135209	0.358638	0.827323	-0.0567214	0.531087	0.875784
X21711.86	Brain-specific angiogenesis inhibitor 1	BAI1	O14514	575	ADGRB1	-0.125516	0.00443122	0.039996	-0.0436048	0.355033	0.526646	-0.143249	0.319807	0.812452	-0.11061	0.21441	0.661739
X21713.11	Reelin	RELN	P78509	5649	RELN	0.0319816	0.470383	0.704886	-0.0836845	0.0834951	0.198253	-0.0595298	0.689545	0.932751	-0.141256	0.132589	0.54632
X21715.40	Sentrin-specific protease 1	SENP1	Q9P0U3	29843	SENP1	0.0699388	0.133172	0.349543	0.0285838	0.582825	0.72491	-0.0678834	0.668783	0.92945	-0.0808193	0.400913	0.80686
X21716.29	Alpha-(1,3)-fucosyltransferase	FUT7	Q11130	2529	FUT7	0.0183158	0.668146	0.836465	-0.0591057	0.180757	0.337737	0.00365897	0.979289	0.992437	-0.0402208	0.64473	0.9096
X21717.44	Ubiquitin-conjugating enzyme E2 Q2	UB2Q2	Q8WVN8	92912	UBE2Q2	-0.0379998	0.260202	0.509556	0.018601	0.571759	0.716162	-0.20157	0.0792728	0.66362	-0.0370689	0.595092	0.893927
X21720.13	Alpha-(1,3)-fucosyltransferase 11	FUT11	Q495W5	170384	FUT11	-0.0302525	0.516239	0.738485	-0.000563337	0.991083	0.994395	-0.0188375	0.903535	0.980964	-0.0378502	0.691899	0.917394
X21721.6	Carbohydrate sulfotransferase 10	CHSTA	O43529	9486	CHST10	-0.0060078	0.892675	0.95372	0.0175575	0.702438	0.812785	-0.0876013	0.559146	0.894442	0.0327229	0.722846	0.927382
X21722.21	Polypeptide N-acetylgalactosaminyltransferase 4	GALT4	Q8N4A0	100528030	GALNT4	-0.0441016	0.299845	0.54904	0.0152156	0.743885	0.841007	-0.364192	0.00978384	0.497438	-0.14457	0.0982386	0.477564
X21724.22	N-acetylgalactosamine-6-sulfatase	GALNS	P34059	2588	GALNS	0.0542025	0.229944	0.479902	0.189339	0.000112433	0.00114284	0.0867333	0.566496	0.897441	0.0110122	0.907063	0.976849
X21726.73	Alpha-N-acetyl-neuraminyl-2,3-beta-galactosyl-1,3-N-acetyl-galactosaminide alpha-2,6-sialyltransferase	SIA7D	Q9H4F1	27090	ST6GALNAC4	0.0115097	0.796162	0.907251	-0.0842661	0.0666837	0.169193	-0.38748	0.006276	0.496724	-0.143012	0.109872	0.501458
X21727.15	Ubiquitin-conjugating enzyme E2 Q1	UB2Q1	Q7Z7E8	55585	UBE2Q1	0.0260199	0.447891	0.68739	-0.0948437	0.00449611	0.0232987	0.024735	0.831517	0.968585	-0.0882829	0.207942	0.653148
X21728.4	Ubiquitin carboxyl-terminal hydrolase 2	UBP2	O75604	9099	USP2	-0.10418	0.0193793	0.107844	-0.21954	4.01069e-06	6.32425e-05	0.017578	0.907467	0.980964	-0.0589797	0.530899	0.875784
X21730.56	Ubiquitin carboxyl-terminal hydrolase 19	UBP19	O94966	10869	USP19	0.000680814	0.98787	0.995551	-0.00545163	0.905417	0.947883	0.0183361	0.902023	0.980964	-0.0694091	0.441253	0.830574
X21732.78	Ubiquitin-conjugating enzyme E2 Q1	UB2Q1	Q7Z7E8	55585	UBE2Q1	-0.00899931	0.83697	0.92612	-0.0911139	0.0500617	0.137964	-0.269864	0.0583467	0.63824	-0.0449267	0.614385	0.900727
X21733.11	UDP-N-acetylglucosamine--peptide N-acetylglucosaminyltransferase 110 kDa subunit	OGT1	O15294	8473	OGT	-0.0664667	0.148553	0.374043	-0.125435	0.0088862	0.0389848	-0.190061	0.211969	0.764196	0.144502	0.137329	0.553591
X21734.36	C1GLT/C1GLC Complex	C1GLT/C1GLC Complex	Q9NS00|Q96EU7	56913|29071	C1GALT1|C1GALT1C1	-0.0227855	0.601115	0.798146	0.00716798	0.879085	0.931385	-0.166505	0.240675	0.767517	-0.124169	0.153814	0.581711
X21736.60	Heparan sulfate 2-O-sulfotransferase 1	HS2ST	Q7LGA3	9653	HS2ST1	-0.0281522	0.540612	0.755781	-0.0265954	0.584131	0.725795	-0.0550685	0.718364	0.937806	-0.0785536	0.408964	0.812789
X21737.20	Beta-galactoside alpha-2,6-sialyltransferase 2	SIAT2	Q96JF0	84620	ST6GAL2	-0.0604431	0.149101	0.374553	-0.0396008	0.393878	0.562184	-0.0313163	0.822899	0.965753	-0.24889	0.00437222	0.078498
X21739.7	Bifunctional UDP-N-acetylglucosamine 2-epimerase/N-acetylmannosamine kinase	GLCNE	Q9Y223	10020	GNE	-0.0363983	0.415379	0.659238	-0.00416421	0.928395	0.961126	-0.153897	0.292934	0.802679	0.182103	0.0555657	0.362411
X21740.26	Ubiquitin carboxyl-terminal hydrolase 1	UBP1	O94782	7398	USP1	-0.0459359	0.294784	0.545251	-0.0655075	0.149531	0.297934	-0.191995	0.164776	0.728473	-0.0372823	0.666088	0.913548
X21742.43	OTU domain-containing protein 7B	OTU7B	Q6GQQ9	56957	OTUD7B	-0.045689	0.235076	0.485646	-0.0101085	0.784762	0.870391	-0.214832	0.0806769	0.66362	-0.118348	0.126892	0.534447
X21743.1	WD repeat-containing protein 48	WDR48	Q8TAF3	57599	WDR48	0.017051	0.431859	0.67391	0.0086853	0.706726	0.816072	-0.114389	0.115935	0.68931	0.00987686	0.826571	0.957929
X21746.13	Ubiquitin carboxyl-terminal hydrolase 10	UBP10	Q14694	9100	USP10	0.0865639	0.0552119	0.20392	0.14182	0.00301998	0.0169957	0.0348516	0.81474	0.963533	0.0971735	0.30323	0.74229
X21747.114	UBE2N (Ubc13)/Uev1a Complex	UBE2N/UB2V1 Complex	P61088|Q13404	7334|387522	UBE2N|UBE2V1	-0.0101159	0.749334	0.88408	-0.0699717	0.0464	0.131291	-0.0901965	0.394149	0.835057	-0.0546116	0.404469	0.810995
X21747.8	UBE2N (Ubc13)/Uev1a Complex	UBE2N/UB2V1 Complex	P61088|Q13404	7334|387522	UBE2N|UBE2V1	-0.0375428	0.0899332	0.273065	-0.0717185	0.00514343	0.0255509	-0.0761001	0.310999	0.809514	-0.0682575	0.148203	0.571949
X21748.36	UBP46/WDR48 Complex	UBP46/WDR48 Complex	P62068|Q8TAF3	64854|57599	USP46|WDR48	0.0314014	0.399154	0.646217	0.0900003	0.0204985	0.0722311	-0.217458	0.0787973	0.66362	0.175988	0.0242843	0.245668
X21750.25	Ubiquitin carboxyl-terminal hydrolase BAP1	BAP1	Q92560	8314	BAP1	-0.0905634	0.0417737	0.172763	-0.0779785	0.104241	0.230264	-0.152926	0.294473	0.802679	-0.178021	0.051536	0.349902
X21751.6	USP12/WDR48 Complex	USP12/WDR48 Complex	O75317|Q8TAF3	219333|57599	USP12|WDR48	0.09122	0.00777916	0.0582731	0.141468	0.00023488	0.00211424	-0.214518	0.0569462	0.636461	0.0284033	0.699616	0.920335
X21752.10	Mitochondrial Rho GTPase 1	MIRO1	Q8IXI2	55288	RHOT1	0.00255593	0.938962	0.973591	-0.0344049	0.286357	0.457217	0.157547	0.150597	0.724803	-0.0292312	0.666758	0.913548
X21754.5	Ubiquitin thioesterase ZRANB1	ZRAN1	Q9UGI0	54764	ZRANB1	-0.115893	0.00569745	0.0474094	-0.029879	0.468986	0.631576	-0.0097425	0.943986	0.986456	-0.0965748	0.25991	0.706385
X21755.27	Ubiquitin carboxyl-terminal hydrolase 12	UBP12	O75317	219333	USP12	-0.0265957	0.533155	0.750758	-0.0437893	0.32902	0.500769	0.141123	0.341947	0.821296	0.0387724	0.664798	0.912595
X21756.5	UBE2N/UBE2V2 Complex	UBE2N/UBE2V2 Complex	P61088|Q15819	7334|7336	UBE2N|UBE2V2	-0.0248561	0.260577	0.509962	-0.072029	0.00513483	0.0255508	-0.0521928	0.482323	0.873632	-0.0479387	0.306437	0.7464
X21757.49	Ubiquitin carboxyl-terminal hydrolase 22	UBP22	Q9UPT9	23326	USP22	-0.0209652	0.555293	0.766894	-0.0719573	0.0384274	0.114403	-0.128604	0.27669	0.796496	-0.0622504	0.392031	0.80303
X21758.65	Sentrin-specific protease 2	SENP2	Q9HC62	59343	SENP2	-0.0579423	0.21893	0.468813	-0.0205901	0.689229	0.803979	0.143429	0.354984	0.826285	-0.141395	0.159922	0.589951
X21759.23	UBP1/WDR48 Complex	UBP1/WDR48 Complex	O94782|Q8TAF3	7398|57599	USP1|WDR48	-0.018569	0.653356	0.828955	-0.0303659	0.490119	0.648032	-0.0758034	0.584474	0.903164	0.105642	0.213678	0.660322
X21761.213	Ubiquitin carboxyl-terminal hydrolase 46	UBP46	P62068	64854	USP46	0.0196534	0.652651	0.828955	-0.0221434	0.601591	0.738908	-0.228167	0.10825	0.681169	-0.0354037	0.690039	0.917394
X21763.46	Ubiquitin carboxyl-terminal hydrolase 4	UBP4	Q13107	7375	USP4	0.00812181	0.784259	0.901618	-0.0304658	0.290976	0.46169	0.190615	0.0469198	0.613859	-0.103992	0.0734277	0.417543
X21764.99	Ubiquitin carboxyl-terminal hydrolase 30	UBP30	Q70CQ3	84749	USP30	-0.0825377	0.0711107	0.237553	-0.093135	0.0618762	0.160698	0.0293882	0.846797	0.972758	-0.0592443	0.535211	0.876666
X21765.10	Ubiquitin carboxyl-terminal hydrolase CYLD	CYLD	Q9NQC7	1540	CYLD	0.0737427	0.0478166	0.186699	0.0196053	0.593843	0.732546	0.0828634	0.511414	0.885144	-0.00802236	0.916411	0.98017
X21766.50	N-sulphoglucosamine sulphohydrolase	SPHM	P51688	6448	SGSH	-0.0306453	0.517973	0.739635	-0.0637153	0.211611	0.37483	0.106898	0.494533	0.879091	-0.156581	0.113416	0.507335
X21767.129	Polypeptide N-acetylgalactosaminyltransferase 14	GLT14	Q96FL9	79623	GALNT14	-0.09084	0.041295	0.17192	-0.197718	3.19606e-05	0.000384633	-0.353828	0.0167979	0.554096	-0.365511	6.28798e-05	0.00451573
X21768.9	Alpha-1,6-mannosylglycoprotein 6-beta-N-acetylglucosaminyltransferase A	MGT5A	Q09328	4249	MGAT5	0.0262971	0.512774	0.735966	-0.0868464	0.0436358	0.125512	-0.293699	0.0250195	0.577986	-0.343787	2.84726e-05	0.0024431
X21769.10	Xylulose kinase	XYLB	O75191	9942	XYLB	-0.0109351	0.809537	0.912465	0.0154647	0.748469	0.845015	0.103421	0.492474	0.879091	0.00423706	0.963873	0.991231
X21770.18	Galactosylgalactosylxylosylprotein 3-beta-glucuronosyltransferase 1	B3GA1	Q9P2W7	27087	B3GAT1	0.204095	2.85524e-06	0.000121707	0.229004	1.34817e-06	2.36898e-05	-0.107208	0.465677	0.867662	0.15888	0.0833182	0.439574
X21771.47	Beta-1,4-mannosyl-glycoprotein 4-beta-N-acetylglucosaminyltransferase	MGAT3	Q09327	4248	MGAT3	-0.0372397	0.392919	0.63993	-0.044078	0.363587	0.535134	-0.235	0.120694	0.689815	-0.0557043	0.553253	0.881868
X21780.15	Protein ABHD4	ABHD4	Q8TB40	63874	ABHD4	-0.0836893	0.0251525	0.125706	-0.00456029	0.906982	0.94892	-0.090064	0.482483	0.873632	0.0203432	0.800395	0.948558
X21781.9	Aspartoacylase-2	ACY3	Q96HD9	91703	ACY3	-0.132594	0.00264438	0.0281344	-0.0417548	0.379546	0.548962	0.0463566	0.746371	0.946027	-0.111087	0.215344	0.662683
X21786.25	Cyclin-dependent kinase-like 2	CDKL2	Q92772	8999	CDKL2	-0.112163	0.00295151	0.0300471	-0.039693	0.278122	0.449524	-0.0578087	0.641393	0.921889	-0.0114845	0.880559	0.971171
X21793.4	FGFR1 oncogene partner	FR1OP	O95684	11116	CEP43	0.0243308	0.349803	0.60178	0.0875285	0.00162389	0.0103863	0.0911083	0.290086	0.802679	-0.0253894	0.633156	0.907355
X21796.43	Glutathione peroxidase 3	Glutathione peroxidase 3	P22352	2878	GPX3	0.13112	0.0047941	0.0423457	-0.0594402	0.244022	0.412706	-0.392568	0.0140892	0.550225	-0.0948166	0.32985	0.763068
X21797.4	HLA-C	HLA-C	P10321	3107	HLA-C	0.0228727	0.622408	0.81279	0.015712	0.755697	0.850139	0.27147	0.0809739	0.66362	0.163292	0.090679	0.459182
X21799.15	Homer protein homolog 3	HOME3	Q9NSC5	9454	HOMER3	0.0745138	0.00822439	0.0606937	0.109333	0.000374135	0.00314893	-0.0244051	0.792597	0.957172	0.069261	0.234442	0.686091
X21802.53	Endonuclease 8-like 1	NEIL1	Q96FI4	79661	NEIL1	-0.045067	0.15776	0.386616	0.0823446	0.00951194	0.0410754	-0.0441967	0.679591	0.931758	0.0986436	0.133703	0.547339
X21804.15	Putative KHDC1-like protein	KHDCL	Q5JSQ8	100129128	KHDC1L	0.0361655	0.194204	0.438767	0.102124	0.000664219	0.00508582	-0.100729	0.276204	0.795912	-0.0198452	0.725987	0.927693
X21810.50	MART-1	MART-1	Q16655	2315	MLANA	0.00916824	0.758652	0.888288	0.0533831	0.0908542	0.209679	-0.00305563	0.975138	0.991495	-0.0381536	0.530216	0.875784
X21811.20	Nucleolar protein of 40 kDa	NO40	Q9NP64	51538	ZCCHC17	0.0285382	0.520184	0.740569	-0.0684903	0.124536	0.260737	0.170993	0.237363	0.76558	0.00229901	0.979785	0.995577
X21813.171	Alpha-1,6-mannosylglycoprotein 6-beta-N-acetylglucosaminyltransferase A	MGT5A	Q09328	4249	MGAT5	0.0144053	0.725431	0.869386	-0.086278	0.0489069	0.135429	-0.277934	0.038108	0.605883	-0.341163	4.54492e-05	0.00345153
X21814.13	Methylmalonic aciduria and homocystinuria type D protein, mitochondrial	MMAD	Q9H3L0	27249	MMADHC	0.0817649	0.0222772	0.11756	0.0939954	0.0124488	0.0504907	0.0232636	0.846254	0.972756	0.0698996	0.335857	0.766761
X21815.7	MOB kinase activator 3B	MOB3B	Q86TA1	79817	MOB3B	0.103062	0.00198665	0.0230278	0.0404456	0.232703	0.399967	0.229077	0.0355903	0.596414	0.131892	0.0499791	0.346384
X21817.5	Myosin, light chain 9, regulatory	MYL9	P24844	10398	MYL9	0.0449163	0.205302	0.452918	0.0894147	0.0122895	0.0499673	-0.127888	0.275629	0.795607	0.1108	0.121281	0.521003
X21819.9	Negative elongation factor E	NELFE	P18615	7936	NELFE	0.0217395	0.534673	0.751811	0.0358524	0.353449	0.52489	-0.0305435	0.798211	0.959368	-0.0785438	0.283862	0.726594
X2182.54	Complement C4b	C4b	P0C0L4|P0C0L5	720|100293534	C4A|C4B	-0.0852754	0.0626702	0.220246	-0.112527	0.0211194	0.0736571	-0.00455822	0.976405	0.991532	-0.153451	0.105155	0.491405
X21821.9	Peptidyl-prolyl cis-trans isomerase A-like 4D	PAL4D	F5H284	645142		0.00180942	0.967633	0.987078	-0.0692118	0.155398	0.305753	-0.0127309	0.933427	0.984878	-0.0331405	0.718002	0.925808
X21823.5	Protein phosphatase 1G	PPM1G	O15355	5496	PPM1G	-0.085581	0.0213474	0.114855	-0.0586928	0.153079	0.30254	-0.0862101	0.495672	0.879096	0.0387927	0.620332	0.90235
X21827.7	Rho-related GTP-binding protein RhoQ	RHOQ	P17081	23433	RHOQ	0.0106294	0.635731	0.818415	0.0633332	0.0104875	0.0446461	-0.14357	0.0571967	0.636461	0.0239342	0.610493	0.900509
X21828.6	Ribophorin II	RPN2	P04844	6185	RPN2	0.0793836	0.0217708	0.116093	0.123851	0.00103724	0.00731379	0.0859126	0.444127	0.858001	0.0701667	0.318662	0.753925
X21832.31	Squamous cell carcinoma antigen 1	SCCA1	P29508	6317	SERPINB3	-0.0137426	0.770907	0.89396	-0.0429679	0.39506	0.563141	0.165224	0.296938	0.804071	0.0559963	0.57036	0.886317
X21833.6	silent mating type information regulation 2 homolog	sirtuin	Q8N6T7	51548	SIRT6	0.0537935	0.0559305	0.205421	0.0670422	0.0249477	0.0830983	-0.0567289	0.525274	0.889223	-0.0606464	0.265831	0.710208
X21834.8	Vacuolar-sorting protein SNF8	SNF8	Q96H20	11267	SNF8	-0.0518658	0.142492	0.3649	-0.0145289	0.71921	0.824414	-0.0459614	0.696132	0.933833	-0.0453662	0.549917	0.880776
X21836.9	Somatostatin receptor type 1	SSR1	P30872	6751	SSTR1	-0.00451594	0.925672	0.969046	-0.104551	0.041314	0.12078	-0.338618	0.0358724	0.596414	-0.0551184	0.601948	0.896899
X21837.3	Translocon-associated protein subunit beta	SSRB	P43308	6746	SSR2	0.0112355	0.808734	0.912465	-0.0115893	0.810767	0.885411	0.109353	0.468759	0.868263	-0.0972737	0.299497	0.740283
X21839.3	POU domain class 2-associating factor 1	OBF1	Q16633	5450	POU2AF1	0.0591979	0.151783	0.378999	-0.0493659	0.207243	0.369469	0.0214248	0.880741	0.980779	-0.0158389	0.845847	0.965597
X21849.2	Ubiquilin-3	UBQL3	Q9H347	50613	UBQLN3	0.0115799	0.711464	0.859507	0.183094	1.07275e-08	3.25123e-07	-0.191319	0.0710573	0.656249	0.135024	0.0426216	0.317834
X21853.3	CLEC-1	CLC1A	Q8NC01	51267	CLEC1A	-0.00330833	0.922945	0.968577	0.074317	0.0421638	0.122721	-0.0901952	0.427211	0.853143	-0.00863606	0.903482	0.976365
X21856.59	Ketohexokinase	KHK	P50053	3795	KHK	-0.0656107	0.0698554	0.235597	-0.0187517	0.633094	0.761488	0.014909	0.899597	0.980964	-0.119092	0.112009	0.506179
X21858.25	E3 ubiquitin-protein ligase SIAH1	SIAH1	Q8IUQ4	6477	SIAH1	0.0113081	0.799885	0.908673	-0.0136941	0.75821	0.85152	0.0342068	0.815576	0.963533	-0.0559851	0.54519	0.879203
X21861.8	Proteasome subunit beta type-10	PSB10	P40306	5699	PSMB10	-0.0911282	0.00199592	0.0230698	0.0815593	0.0115573	0.047934	0.00115107	0.990454	0.995786	0.0598359	0.330214	0.763183
X21862.145	LIM and SH3 domain protein 1	LASP-1	Q14847	3927	LASP1	-0.0143719	0.432314	0.673956	-0.0239177	0.252114	0.422663	-0.182856	0.00266047	0.496724	-0.026738	0.491043	0.860334
X21863.11	Cytosolic Fe-S cluster assembly factor NUBP2	NUBP2	Q9Y5Y2	10101	NUBP2	-0.0698535	0.120674	0.328808	0.0131568	0.777922	0.865421	-0.077692	0.593437	0.906749	0.0637028	0.490261	0.860334
X21875.31	AN1-type zinc finger protein 3	ZFAN3	Q9H8U3	60685	ZFAND3	-0.0480207	0.311175	0.562041	-0.0501495	0.321493	0.493863	-0.151933	0.327656	0.814605	-0.213125	0.0307625	0.273919
X21876.266	PRKCA-binding protein	PICK1	Q9NRD5	9463	PICK1	-0.0521336	0.258426	0.508439	-0.00661346	0.888346	0.936938	-0.0199349	0.898227	0.980964	-0.0447232	0.641944	0.909031
X21883.17	Bone morphogenetic protein 5	BMP-5	P22003	653	BMP5	0.144672	0.000140755	0.00292444	-0.013429	0.741628	0.839697	-0.119641	0.343545	0.821296	-0.0176512	0.820443	0.955581
X21885.196	Nucleolysin TIA-1 isoform p40	TIA1	P31483	7072	TIA1	0.0184516	0.357452	0.608948	0.00360233	0.865373	0.921724	-0.133521	0.0445829	0.608594	-0.0309308	0.452126	0.837923
X21887.2	Cerebellin-2	CBLN2	Q8IUK8	147381	CBLN2	0.221984	4.9558e-07	2.79855e-05	0.0508373	0.280343	0.451482	0.0861434	0.557696	0.894442	0.223219	0.0148276	0.177199
X21889.2	Uncharacterized protein C7orf24	CG024	O75223	79017	GGCT	-0.0287084	0.526612	0.744648	-0.0856635	0.0575907	0.153181	-0.115684	0.431281	0.85425	0.0633848	0.48643	0.858178
X21891.31	Fibulin-7	FBLN7	Q53RD9	129804	FBLN7	0.0880874	0.0451943	0.181183	0.0811736	0.0752022	0.183921	0.05072	0.729433	0.940925	-0.115585	0.198139	0.638438
X21895.36	Interferon lambda-4	IFNL4	K9M1U5	101180976		-0.00695102	0.88263	0.949621	-0.00705829	0.888555	0.936938	0.143989	0.346391	0.821296	0.0590283	0.541738	0.878976
X21897.4	IL-17/IL-17F	IL-17/ IL-17F	Q16552|Q96PD4	3605|112744	IL17A|IL17F	0.0453652	0.337838	0.590474	0.0516258	0.304519	0.476653	-0.110063	0.505506	0.880866	0.175688	0.0766662	0.424364
X21899.36	inhibin A	inhibin A	P05111|P08476	3623|3624	INHA|INHBA	0.0144331	0.761663	0.888691	-0.0116735	0.816022	0.889533	0.0281442	0.853968	0.974972	-0.0252823	0.79394	0.947366
X2190.55	Coagulation Factor XI	Coagulation Factor XI	P03951	2160	F11	-0.0360985	0.403561	0.649789	-0.130521	0.00516626	0.0256169	-0.107501	0.451815	0.859792	-0.13167	0.135335	0.550251
X21901.14	Integrin a3b1	Integrin a3b1	P26006|P05556	3675|3688	ITGA3|ITGB1	0.056388	0.0824933	0.260283	0.0484975	0.162675	0.31538	-0.126943	0.235215	0.76558	0.0915798	0.169026	0.603069
X21903.6	Integrin alpha L beta 2	Integrin aLb2	P20701|P05107	3683|3689	ITGAL|ITGB2	-0.12441	0.00270687	0.0285236	-0.170402	0.000173615	0.00163931	-0.174847	0.218647	0.76558	-0.120934	0.157621	0.5877
X21905.10	Integrin alpha-2/b1	Integrin alpha-2/ b1	P17301|P05556	3673|3688	ITGA2|ITGB1	0.0201867	0.670422	0.838123	-0.079417	0.118753	0.253751	0.233109	0.153662	0.726597	-0.00231194	0.981587	0.995577
X21909.10	Integrin a5b1	Integrin a5b1	P08648|P05556	3678|3688	ITGA5|ITGB1	-0.0415741	0.286864	0.538096	-0.0393609	0.357888	0.529815	-0.0590685	0.6555	0.925642	0.0283539	0.728062	0.927826
X21909.2	Integrin a5b1	Integrin a5b1	P08648|P05556	3678|3688	ITGA5|ITGB1	-0.0339613	0.349288	0.601548	0.0136423	0.725215	0.827547	-0.0123867	0.917348	0.984075	-0.0909004	0.219184	0.667991
X21911.17	Norrin	NDP	Q00604	4693	NDP	-0.0220397	0.619666	0.810399	-0.135924	0.00547506	0.0267064	-0.122598	0.411207	0.844054	-0.188898	0.0396142	0.307332
X21915.2	OTU domain-containing protein 3	OTUD3	Q5T2D3	23252	OTUD3	-0.119748	0.0100876	0.0691375	-0.127556	0.0106679	0.0452682	-0.2092	0.184619	0.735525	-0.0899884	0.353824	0.777071
X21916.82	Ubiquitin thioesterase otulin	OTUL	Q96BN8	90268	OTULIN	0.366594	2.87303e-24	1.58184e-21	0.121704	0.000664305	0.00508582	-0.111055	0.326351	0.814262	0.193474	0.00616951	0.100187
X2192.63	C-C motif chemokine 27	CTACK	Q9Y4X3	10850	CCL27	0.03337	0.476669	0.710113	-0.0233291	0.632119	0.760841	0.256413	0.112394	0.687071	0.0659251	0.502388	0.868183
X21923.24	SAE1/SAE2	SAE1/ SAE2	Q9UBE0|Q9UBT2	10055|10054	SAE1|UBA2	0.0699992	0.0634933	0.222075	0.112283	0.00575381	0.0278705	-0.0465575	0.709239	0.934997	-0.0523263	0.499576	0.86683
X21925.15	Transforming growth factor beta-1	TGF-b1	P01137	7040	TGFB1	0.0522353	0.253472	0.504121	0.0635058	0.200128	0.36058	0.231926	0.133677	0.704842	0.0836016	0.381058	0.794359
X21931.16	UB2L3/PolyUbiquitin K48	UB2L3/ PolyUbiquitin K48	P68036|P0CG47	7332|7314	UBE2L3|UBB	-0.0359088	0.389729	0.637203	0.0161609	0.719238	0.824414	-0.132876	0.344953	0.821296	0.0756392	0.406436	0.811521
X21931.27	UB2L3/PolyUbiquitin K48	UB2L3/ PolyUbiquitin K48	P68036|P0CG47	7332|7314	UBE2L3|UBB	-0.0675259	0.114548	0.316717	-0.0819189	0.0693745	0.173933	0.194677	0.170482	0.728575	-0.0327664	0.707897	0.922288
X21935.16	Ubiquitin-conjugating enzyme E2 H	UBE2H	P62256	7328	UBE2H	-0.115188	0.00416841	0.0381979	0.11088	0.0078545	0.0351114	-0.0911645	0.492463	0.879091	-0.0135229	0.869163	0.971171
X21939.6	ULA1/UBA3	ULA1/ UBA3	Q13564|Q8TBC4	8883|9039	NAE1|UBA3	0.0268534	0.325671	0.576711	-0.0660696	0.0168302	0.0627878	-0.10849	0.23185	0.76558	-0.0622867	0.266046	0.710497
X21940.12	Protein Wnt-10b	WN10B	O00744	7480	WNT10B	-0.128427	0.00330323	0.0326042	0.0012403	0.978908	0.988535	-0.204596	0.15608	0.728262	0.115141	0.198238	0.638438
X21942.14	Protein Wnt-16	WNT16	Q9UBV4	51384	WNT16	-0.0819788	0.061058	0.217238	-0.0564619	0.242471	0.410833	-0.0695906	0.629783	0.918741	0.111416	0.238043	0.68941
X21943.170	Protein Wnt-16	WNT16	Q9UBV4	51384	WNT16	-0.0699118	0.116499	0.320445	-0.100343	0.0335277	0.103755	0.0610164	0.695988	0.933833	0.00225233	0.981003	0.995577
X21945.4	Protein Wnt-5b	WNT5B	Q9H1J7	81029	WNT5B	0.00956733	0.819544	0.918529	0.0607596	0.170778	0.325636	0.233088	0.099664	0.681169	-0.0270561	0.758919	0.935708
X21946.79	IL-6/IL-6 sRa Complex	IL-6/ IL-6 sRa Complex	P05231|P08887	3569|3570	IL6|IL6R	-0.0758351	0.0678745	0.231516	-0.126445	0.00350811	0.0191543	-0.141356	0.315899	0.811215	-0.158099	0.065186	0.393319
X21949.4	Amyloid beta A4 precursor protein-binding family B member 1-interacting protein	AB1IP	Q7Z5R6	54518	APBB1IP	0.0583114	0.170125	0.404907	0.0608048	0.21584	0.380485	-0.0314485	0.831172	0.968585	-0.00753045	0.934923	0.981732
X21951.32	Aryl hydrocarbon receptor nuclear translocator	ARNT	P27540	405	ARNT	-0.0866824	0.0577475	0.209751	0.0218053	0.641165	0.767285	0.127863	0.40009	0.837309	0.0914771	0.340331	0.768297
X21955.36	Large proline-rich protein BAT3	BAT3	P46379	7917	BAG6	-0.0285225	0.432405	0.673956	0.0574066	0.123487	0.259688	-0.206681	0.101358	0.681169	-0.0629747	0.405573	0.811521
X21957.12	Phosphoinositide 3-kinase adapter protein 1	BCAP	Q6ZUJ8	118788	PIK3AP1	-0.0743969	0.107019	0.303596	-0.0876821	0.0829158	0.197557	0.0669015	0.668118	0.929318	-0.151163	0.118979	0.518874
X21958.4	Active breakpoint cluster region-related protein	ABR	Q12979	29	ABR	0.104279	0.000759617	0.0111281	0.0243212	0.446379	0.61202	0.0892381	0.382905	0.83332	-0.0725641	0.245836	0.694884
X21961.14	CD2-associated protein	CD2AP	Q9Y5K6	23607	CD2AP	-0.0130031	0.772239	0.894649	0.0265209	0.563239	0.709156	0.385153	0.011611	0.521862	-0.01194	0.897623	0.974232
X21963.48	Disabled homolog 2	DAB2	P98082	1601	DAB2	0.00192929	0.945217	0.976247	0.00317339	0.916049	0.954326	-0.100263	0.296695	0.804071	0.0166963	0.775382	0.942942
X21967.20	Corticosteroid 11-beta-dehydrogenase isozyme 1	DHI1	P28845	3290	HSD11B1	0.12962	0.00336767	0.0329145	-0.0519624	0.278765	0.450093	0.170485	0.261068	0.778375	-0.213952	0.0224115	0.231363
X21969.5	Dipeptidyl aminopeptidase-like protein 6	DPP6	P42658	1804	DPP6	-0.000471918	0.990819	0.996331	-0.0183393	0.670851	0.792192	0.115431	0.385763	0.833586	-0.00814444	0.922625	0.98017
X21971.47	Friend leukemia integration 1 transcription factor	FLI1	Q01543	2313	FLI1	0.0599036	0.000990028	0.0134868	0.023355	0.236613	0.404267	0.0361494	0.549006	0.894442	-0.0331206	0.381129	0.794359
X21976.4	I-kappa-B kinase gamma	IKK-gamma	Q9Y6K9	8517	IKBKG	0.0186221	0.651942	0.828715	0.00940343	0.82564	0.895437	0.40194	0.00371301	0.496724	-0.062296	0.463156	0.843969
X21979.12	Integrin alpha-6	Integrin a6	P23229	3655	ITGA6	0.00535646	0.897677	0.955427	0.0763018	0.0950067	0.215782	-0.0392203	0.778516	0.95391	-0.0286778	0.740599	0.93189
X21979.8	Integrin alpha-6	Integrin a6	P23229	3655	ITGA6	0.0539141	0.239748	0.489323	-0.0382085	0.446877	0.612174	0.0852249	0.575304	0.899865	0.0535396	0.575337	0.886317
X21981.2	Integrin alpha-M	Integrin alpha-M	P11215	3684	ITGAM	-0.104884	0.0214621	0.115188	-0.0728198	0.134512	0.275457	-0.228689	0.142171	0.713657	-0.205011	0.0305068	0.27237
X21985.61	Integrin beta-1-binding protein 2	ITBP2	Q9UKP3	26548	ITGB1BP2	-0.0307129	0.307006	0.557402	-0.0472015	0.112271	0.243684	-0.244915	0.0106819	0.504108	-0.0501411	0.392698	0.80303
X21987.76	Lipoprotein lipase	LPL	P06858	4023	LPL	-0.0960622	0.0248424	0.125102	0.155401	0.0012123	0.00828723	0.0756359	0.592381	0.906545	-0.136356	0.136866	0.552398
X21989.12	Mitogen-activated protein kinase kinase kinase kinase 5	M4K5	Q9Y4K4	11183	MAP4K5	0.00122162	0.96738	0.987078	-0.0231524	0.438912	0.604773	-0.0064472	0.947728	0.987087	-0.0442258	0.45894	0.84042
X21991.79	Neurabin-2	NEB2	Q96SB3	84687	PPP1R9B	0.0285756	0.289351	0.540346	0.0124734	0.671294	0.792434	0.0378479	0.676921	0.931366	-0.026706	0.629776	0.906719
X21995.20	NOS	NOS	P29474	4846	NOS3	-0.0589866	0.191399	0.434114	-0.105911	0.023374	0.0792772	-0.00666221	0.964471	0.989356	-0.0515981	0.577675	0.88678
X21996.28	NEDD8 ultimate buster 1	NUB1	Q9Y5A7	51667	NUB1	0.000758042	0.973994	0.989188	0.0560159	0.0245035	0.0821779	-0.0686747	0.374291	0.832926	-0.00762609	0.873768	0.971171
X21999.61	Nucleobindin-2	NUCB2	P80303	4925	NUCB2	-0.0865054	0.0236637	0.121107	-0.0302847	0.483806	0.643937	0.101396	0.436671	0.857127	0.0432632	0.596735	0.894629
X22001.23	Protein-arginine deiminase type-2	PADI2	Q9Y2J8	11240	PADI2	0.0485149	0.280795	0.532482	0.0729872	0.152225	0.301845	0.0776011	0.598659	0.907314	-0.0527569	0.57547	0.886317
X22003.4	Paraoxonase 2	Paraoxonase-2	Q15165	5445	PON2	-0.0330804	0.418931	0.661887	0.0127149	0.781091	0.867646	-0.0459955	0.734846	0.941678	-0.0827671	0.33237	0.765166
X22005.8	[Pyruvate dehydrogenase [acetyl-transferring]]-phosphatase 1, mitochondrial	PDP1	Q9P0J1	54704	PDP1	-0.0328366	0.467471	0.702629	0.000689204	0.988992	0.99305	0.040102	0.790194	0.956736	0.0988108	0.294574	0.736101
X22007.1	Resistin-like beta	RELM-beta	Q9BQ08	84666	RETNLB	0.0163844	0.603844	0.799839	0.0967349	0.00494138	0.024865	-0.0562045	0.591585	0.906248	0.122417	0.0778001	0.42717
X22009.1	Protein phosphatase 1B	PPM1B	O75688	5495	PPM1B	-0.0473831	0.246485	0.497107	-0.0447603	0.271439	0.442815	-0.133786	0.341922	0.821296	-0.0218476	0.797471	0.947625
X22010.36	Interferon-inducible double-stranded RNA-dependent protein kinase activator A	PRKRA	O75569	8575	PRKRA	-0.0814579	0.0581354	0.209884	0.0261526	0.571247	0.715973	0.244487	0.0933128	0.680779	-0.0896133	0.31703	0.752376
X22013.6	Ras association domain-containing protein 2	RASF2	P50749	9770	RASSF2	-0.00435953	0.925986	0.969095	-0.0678129	0.171698	0.326636	0.180695	0.248026	0.772652	-0.103104	0.289082	0.730559
X22015.2	E3 ubiquitin-protein ligase TRIM21	RO52	P19474	6737	TRIM21	-0.0187718	0.696112	0.85139	0.0158846	0.755785	0.850139	0.021976	0.891972	0.980964	0.0512094	0.608566	0.899829
X22019.21	SH2B adapter protein 3	SH2B3	Q9UQQ2	10019	SH2B3	0.00738122	0.87192	0.94377	0.0208553	0.674681	0.795577	0.0533222	0.726257	0.93957	0.154382	0.1079	0.497137
X22023.3	Kynurenine/alpha-aminoadipate aminotransferase, mitochondrial	AADAT	Q8N5Z0	51166	AADAT	-0.0130695	0.754714	0.886628	-0.0610131	0.168419	0.322347	0.16892	0.229735	0.76558	-0.0127455	0.884408	0.971487
X22027.13	Transforming acidic coiled-coil-containing protein 3	TACC3	Q9Y6A5	10460	TACC3	-0.0500416	0.219363	0.469047	0.0810881	0.0474634	0.133058	0.133378	0.320424	0.812452	-0.11814	0.158997	0.589764
X22033.32	Wiskott-Aldrich syndrome protein	WASP	P42768	7454	WAS	0.110259	0.00083705	0.0118933	0.0274908	0.400579	0.568739	-0.00031957	0.997785	0.998887	0.0643782	0.355542	0.778351
X22033.7	Wiskott-Aldrich syndrome protein	WASP	P42768	7454	WAS	-0.06073	0.140225	0.361054	-0.0708079	0.109783	0.239622	-0.0487127	0.727313	0.940015	-0.182315	0.0376571	0.301232
X22034.61	Zinc finger and BTB domain-containing protein 16	ZBT16	Q05516	7704	ZBTB16	0.0126667	0.708772	0.858925	0.0559316	0.157935	0.309087	-0.183402	0.0994209	0.681169	-0.0598579	0.395177	0.803559
X22037.47	EF-hand domain-containing protein D2	EFHD2	Q96C19	79180	EFHD2	0.0775817	0.0267333	0.131704	0.181529	3.3299e-06	5.37914e-05	0.0244672	0.840668	0.97171	0.0779004	0.296169	0.738521
X22043.174	Heat shock-related 70 kDa protein 2	HSP70 protein 2	P54652	3306	HSPA2	-0.0353436	0.316187	0.567506	0.0213272	0.55424	0.701775	-0.105411	0.369189	0.830772	-0.102984	0.16099	0.592569
X22045.8	Small ubiquitin-related modifier 4	SUMO4	Q6EEV6	387082	SUMO4	0.0413806	0.302632	0.55265	0.059035	0.127538	0.264983	-0.190816	0.160109	0.728473	0.0899529	0.276903	0.720014
X22047.46	Collagen alpha-1(V) chain	CO5A1	P20908	1289	COL5A1	-0.0349719	0.392557	0.639611	0.243956	6.24144e-08	1.60456e-06	0.20852	0.133645	0.704842	0.0354495	0.681797	0.913548
X22049.24	14-3-3 protein eta	14-3-3 eta	Q04917	7533	YWHAH	0.032402	0.239161	0.48925	0.0192612	0.556505	0.703969	-0.115002	0.221028	0.76558	0.0369434	0.53061	0.875784
X22050.19	KxDL motif-containing protein 1	KXDL1	Q9BQD3	79036	KXD1	0.0209116	0.614498	0.806674	-0.0437895	0.317785	0.490677	0.0207556	0.880009	0.980779	-0.113289	0.186249	0.624327
X22055.31	Forkhead box protein O1A	FOXO1A	Q12778	2308	FOXO1	-0.409706	7.38787e-21	3.25411e-18	-0.0286013	0.532141	0.682293	0.115694	0.417575	0.847463	-0.00540106	0.950991	0.985826
X22057.9	Aldehyde dehydrogenase X, mitochondrial	AL1B1	P30837	219	ALDH1B1	-0.0307808	0.289296	0.540346	0.0110505	0.732951	0.833926	-0.19401	0.0558507	0.636461	-0.0496089	0.424182	0.821626
X22059.56	Palmdelphin	PALMD	Q9NP74	54873	PALMD	-0.0816536	0.0669177	0.229318	0.0832975	0.0821589	0.196249	0.0808655	0.591689	0.906248	0.0736646	0.428544	0.823798
X22063.20	Calpain small subunit 2	CPNS2	Q96L46	84290	CAPNS2	-0.141995	0.00163401	0.0194599	-0.0581202	0.220881	0.386075	-0.14585	0.323872	0.813587	-0.116943	0.209166	0.653148
X22065.32	Interferon regulatory factor 8	IRF8	Q02556	3394	IRF8	0.0267565	0.378488	0.627835	0.0971139	0.00248702	0.014606	0.0724359	0.467741	0.867928	-0.0413948	0.497051	0.864669
X22070.5	Rho guanine nucleotide exchange factor 16	ARHGG	Q5VV41	27237	ARHGEF16	0.0297538	0.517979	0.739635	0.128328	0.0120007	0.0491562	0.178233	0.254525	0.775756	0.0992291	0.315505	0.751575
X22071.38	Ankyrin repeat and SOCS box protein 8	ASB8	Q9H765	140461	ASB8	-0.0200356	0.631128	0.81602	-0.0245367	0.564448	0.710339	-0.121796	0.383566	0.83332	0.0120779	0.889101	0.972565
X22074.35	Ataxin-2-binding protein 1	Ataxin-2-binding protein 1	Q9NWB1	54715	RBFOX1	-0.0978402	0.0366375	0.160521	-0.0290207	0.55056	0.69869	0.0543989	0.729666	0.940925	0.000832181	0.993055	0.998765
X22075.16	Cyclic AMP-dependent transcription factor ATF-3	ATF3	P18847	467	ATF3	-0.0959889	0.0219458	0.116742	-0.179258	5.57277e-05	0.000621948	-0.168118	0.238678	0.76558	-0.0982937	0.260659	0.70681
X22076.34	Protein atonal homolog 1	ATOH1	Q92858	474	ATOH1	-0.0227281	0.579041	0.783468	-0.158441	0.000312512	0.00270257	-0.245381	0.0846791	0.66362	-0.128597	0.128885	0.539632
X22077.46	Mitochondrial inner membrane protease ATP23 homolog	ATP23	Q9Y6H3	91419	ATP23	0.0121799	0.78711	0.903375	0.00341797	0.944858	0.969697	-0.259424	0.078572	0.66362	0.0736451	0.424416	0.821627
X22078.4	Tyrosine aminotransferase	ATTY	P17735	6898	TAT	-0.0529352	0.247335	0.498215	-0.179886	0.000128877	0.00128044	-0.174438	0.229813	0.76558	-0.0474936	0.608468	0.899829
X22082.25	Protein BEX2	BEX2	Q9BXY8	84707	BEX2	-0.166266	0.000631533	0.0098409	-0.16549	0.00186921	0.0116179	-0.24727	0.129743	0.704041	0.0659982	0.517657	0.873801
X22083.60	Protein BEX5	BEX5	Q5H9J7	340542	BEX5	0.00319473	0.93277	0.971458	0.0314787	0.426785	0.592566	-0.186822	0.112315	0.687071	-0.0530959	0.480532	0.85326
X22085.86	Polycomb complex protein BMI-1	BMI-1	P35226	100532731	BMI1	-0.0496781	0.278085	0.529026	-0.13374	0.00462103	0.0237164	-0.054672	0.730668	0.940925	0.102342	0.286281	0.727704
X22086.2	Breast cancer metastasis-suppressor 1-like protein	BRM1L	Q5PSV4	84312	BRMS1L	-0.0741767	0.105813	0.301338	-0.0323502	0.514034	0.667759	-0.0518509	0.737066	0.943028	0.0181277	0.850882	0.966339
X22088.3	Protein BTG1	BTG1	P62324	694	BTG1	-0.0862971	0.0559415	0.205421	-0.101645	0.0343457	0.105307	0.0180766	0.903011	0.980964	0.00271017	0.976623	0.995135
X22089.13	Protein BTG4	BTG4	Q9NY30	54766	BTG4	0.0604495	0.141743	0.363855	0.0399028	0.385404	0.555002	-0.0982957	0.467811	0.867928	0.0205912	0.812314	0.953228
X22091.14	Beta-ureidopropionase	BUP1	Q9UBR1	51733	UPB1	-0.0844417	0.0768637	0.248575	-0.0865559	0.086366	0.202923	0.10229	0.522791	0.888405	-0.0640884	0.520176	0.873801
X22092.43	Caspase-4	Caspase-4	P49662	837	CASP4	-0.0337732	0.451083	0.690525	-0.0949135	0.0481048	0.133935	-0.0163424	0.912477	0.981805	-0.164408	0.0855609	0.446878
X22094.15	Uncharacterized protein C2orf73	CB073	Q8N5S3	129852	C2orf73	-0.0406763	0.362131	0.612586	-0.030462	0.524725	0.677121	0.0584582	0.707051	0.9346	0.0809778	0.394031	0.80303
X22095.29	Chromobox protein homolog 2	CBX2	Q14781	84733	CBX2	-0.101972	0.0146196	0.0899359	-0.0726007	0.108631	0.237789	-0.0210096	0.881762	0.980779	-0.0419052	0.638104	0.909031
X22098.10	Cyclin-Y-like protein 1	CCYL1	Q8N7R7	151195	CCNYL1	0.205215	1.44618e-06	6.82494e-05	0.152408	0.00154408	0.00999192	0.0549085	0.693466	0.933147	0.19077	0.0308065	0.273942
X22099.1	Uncharacterized protein C4orf36	CD036	Q96KX1	132989	C4orf36	-0.00187812	0.967943	0.987078	-0.0494071	0.315134	0.487494	-0.0395234	0.80025	0.959368	0.0480066	0.622426	0.90235
X22103.25	Cyclin-dependent kinase 20	CDK20	Q8IZL9	23552	CDK20	-0.0634576	0.178061	0.414742	-0.0558145	0.257287	0.427784	-0.0732651	0.628443	0.918456	-0.126367	0.190187	0.629543
X22104.39	Homeobox protein CDX-1	CDX1	P47902	1044	CDX1	-0.105316	0.0147149	0.090187	-0.158393	0.000578648	0.00453878	0.0299452	0.833052	0.969173	0.00352444	0.968039	0.992179
X2211.9	Metalloproteinase inhibitor 1	TIMP-1	P01033	7076	TIMP1	0.0130699	0.706203	0.857384	0.236257	5.12899e-09	1.70288e-07	0.0656946	0.591136	0.906248	0.173163	0.0205152	0.220039
X22112.30	2-methoxy-6-polyprenyl-1,4-benzoquinol methylase, mitochondrial	COQ5	Q5HYK3	84274	COQ5	-0.0820263	0.0383489	0.165494	-0.00258677	0.952205	0.974627	-0.0225189	0.862534	0.978813	-0.00351387	0.965708	0.992179
X22113.2	Ubiquinone biosynthesis monooxygenase COQ6, mitochondrial	COQ6	Q9Y2Z9	51004	COQ6	0.137223	0.00276113	0.0288196	0.106455	0.0379025	0.113211	0.0791478	0.613181	0.913007	0.196347	0.0437968	0.322323
X22114.4	Uncharacterized protein C18orf54	CR054	Q8IYD9	162681	LAS2	0.161073	0.00026539	0.0049598	0.116051	0.019389	0.0695078	-0.0207129	0.885975	0.980964	0.224061	0.0151457	0.180302
X22115.2	cAMP-responsive element-binding protein-like 2	CRBL2	O60519	1389	CREBL2	-0.0317251	0.498233	0.725982	-0.0759115	0.129446	0.268103	-0.206471	0.179894	0.732438	0.0147092	0.882844	0.971451
X22116.9	cAMP-responsive element modulator	CREM	Q03060	1390	CREM	-0.0432926	0.327293	0.579118	-0.121929	0.00929476	0.0403207	-0.149559	0.308684	0.809514	-0.0589517	0.501262	0.868054
X22118.7	Chondrosarcoma-associated gene 2/3 protein	CSAG2	Q9Y5P2	389903	CSAG2	-0.0986206	0.0175119	0.10061	-0.145158	0.00112624	0.00781628	-0.0347567	0.80018	0.959368	-0.0657709	0.441662	0.830574
X22119.18	COP9 signalosome complex subunit 8	CSN8	Q99627	10920	COPS8	-0.301262	1.76611e-11	2.51651e-09	-0.121849	0.0106165	0.045079	0.121481	0.408487	0.842677	-0.231199	0.0137169	0.170352
X2212.69	Tissue-type plasminogen activator	tPA	P00750	5327	PLAT	-0.137772	0.00259898	0.0278305	0.0119308	0.812157	0.88647	0.135906	0.375073	0.83332	-0.0823641	0.38685	0.799269
X22120.4	DDB1- and CUL4-associated factor 11	DCA11	Q8TEB1	80344	DCAF11	-0.0328266	0.430421	0.67261	-0.0166854	0.708179	0.816452	0.199894	0.147888	0.721106	0.0766081	0.370275	0.788796
X22121.43	DDB1- and CUL4-associated factor 12	DCA12	Q5T6F0	25853	DCAF12	-0.153783	0.000750315	0.0110655	-0.191918	9.57645e-05	0.000999552	-0.0664034	0.665979	0.928904	-0.0133527	0.891114	0.972952
X22123.15	Homeobox protein DLX-2	DLX2	Q07687	1746	DLX2	-0.0341074	0.467707	0.702784	-0.0392967	0.444027	0.609913	0.0317323	0.845577	0.972756	0.195889	0.0478634	0.339306
X22124.94	Dystrotelin	DYTN	A2CJ06	391475	DYTN	0.172997	7.09581e-05	0.0017236	0.0729765	0.135649	0.277129	0.146436	0.320144	0.812452	0.0448904	0.627185	0.905767
X22125.9	E2F5	E2F5	Q15329	1875	E2F5	-0.0335564	0.456345	0.695358	-0.059643	0.207578	0.369866	0.0245059	0.871303	0.980681	-0.149376	0.0974384	0.475544
X22128.8	ETS domain-containing protein Elk-4	ELK4	P28324	2005	ELK4	-0.126053	0.00788438	0.0587342	0.0333468	0.504481	0.660021	-0.431517	0.00696042	0.496724	-0.0642522	0.522481	0.873801
X22129.55	RNA polymerase II elongation factor ELL3	ELL3	Q9HB65	80237	ELL3	0.0383898	0.393418	0.640225	-0.0690601	0.145386	0.291698	-0.131814	0.39232	0.834415	0.0213036	0.824344	0.957226
X22136.9	Nuclease EXOG, mitochondrial	EXOG	Q9Y2C4	9941	EXOG	-0.0679854	0.12702	0.339766	-0.0794471	0.0906625	0.20937	-0.128342	0.398414	0.837309	-0.182327	0.0464643	0.333684
X22137.3	Protein FAM102B	F102B	Q5T8I3	284611	FAM102B	-0.101718	0.0295669	0.140468	0.0276374	0.585502	0.726876	0.0194097	0.903123	0.980964	0.0404684	0.681754	0.913548
X22140.6	Protein FAM204A	F204A	Q9H8W3	63877	FAM204A	-0.0407978	0.246282	0.496851	-0.0172164	0.65202	0.776197	0.109677	0.346757	0.821337	-0.00383348	0.956603	0.987852
X22142.4	Putative protein N-methyltransferase FAM86B1	F86B1	Q8N7N1	85002	FAM86B1	0.0308438	0.463013	0.700349	0.0091192	0.839444	0.903845	-0.0252826	0.853727	0.974972	-0.0688769	0.415994	0.816805
X22143.6	F-box only protein 28	FBX28	Q9NVF7	23219	FBXO28	-0.0193279	0.667643	0.836465	-0.100498	0.0295912	0.0947693	0.0130022	0.930527	0.984878	-0.169798	0.0683551	0.405031
X22144.65	F-box only protein 48	FBX48	Q5FWF7	554251	FBXO48	0.0553635	0.122902	0.332656	0.0190943	0.607256	0.743261	-0.15975	0.166556	0.728473	0.171598	0.0182342	0.203159
X22146.20	Fos-related antigen 2	FOSL2	P15408	2355	FOSL2	-0.0139805	0.759558	0.888288	-0.0832136	0.0900829	0.20825	0.0399976	0.790209	0.956736	0.0838807	0.370247	0.788796
X22147.19	Forkhead box protein O4	FOXO4	P98177	4303	FOXO4	-0.0751421	0.111779	0.311481	-0.109308	0.0324871	0.101151	0.0989915	0.536905	0.892468	0.00974053	0.924142	0.98017
X22148.135	Forkhead box protein P3	FOXP3	Q9BZS1	50943	FOXP3	0.0577709	0.0559929	0.205421	0.101964	0.00106813	0.00745999	0.0434188	0.638724	0.921372	0.162267	0.00546154	0.0916378
X22149.2	FUN14 domain-containing protein 1	FUND1	Q8IVP5	139341	FUNDC1	-0.0412393	0.361722	0.61248	0.0135309	0.786902	0.871533	0.0719194	0.641934	0.921889	0.078379	0.409676	0.812941
X22150.2	GA-binding protein subunit beta-1	GABP1	Q06547	2553	GABPB1	-0.0722206	0.116444	0.320426	-0.0881588	0.0656009	0.167346	-0.00442477	0.976675	0.991532	0.00101164	0.991492	0.998443
X22151.48	Homeobox protein goosecoid-2	GSC2	O15499	2928	GSC2	-0.0945971	0.0333145	0.150681	-0.0853538	0.0747788	0.18319	0.0350143	0.814651	0.963533	-0.0808	0.381128	0.794359
X22152.162	Polypeptide N-acetylgalactosaminyltransferase 9	GALT9	Q9HCQ5	50614	GALNT9	-0.0668519	0.146073	0.369816	0.00476761	0.922482	0.958157	-0.0351125	0.818826	0.96469	-0.0391495	0.680094	0.913548
X22363.31	tRNA-specific adenosine deaminase 1	ADAT1	Q9BUB4	23536	ADAT1	0.014144	0.743136	0.881283	-0.0554051	0.245987	0.415343	0.0563537	0.704863	0.934564	-0.00984791	0.912812	0.97946
X22365.52	Cyclic AMP-dependent transcription factor ATF-5	ATF5	Q9Y2D1	22809	ATF5	-0.144269	0.00224311	0.0252042	-0.111084	0.0313399	0.0986483	-0.258795	0.110595	0.686643	-0.186572	0.0556257	0.362445
X22367.17	UPF0705 protein C11orf49	CK049	Q9H6J7	79096	C11orf49	-0.087928	0.0640032	0.22315	-0.10008	0.0504901	0.138879	-0.0791265	0.622129	0.916674	-0.103786	0.295586	0.737794
X22369.12	Doublesex- and mab-3-related transcription factor C2	DMRTD	Q8IXT2	63946	DMRTC2	-0.0758186	0.100205	0.291781	0.0478267	0.333565	0.50501	-0.218003	0.157116	0.728473	-0.0573974	0.56238	0.884855
X22374.56	Hairy/enhancer-of-split related with YRPW motif protein 1	HEY1	Q9Y5J3	23462	HEY1	-0.0301514	0.48214	0.714397	-0.0831697	0.0754421	0.184174	-0.107127	0.440936	0.857127	-0.0731625	0.411223	0.813946
X22375.15	Homeobox protein Hox-A11	HXA11	P31270	3207	HOXA11	-0.0789583	0.0951079	0.282037	-0.0301302	0.549719	0.698595	-0.341078	0.0278682	0.585941	0.0325353	0.741277	0.932266
X22376.95	Homeobox protein Hox-A5	HXA5	P20719	3202	HOXA5	-0.0532504	0.246895	0.497783	-0.134001	0.0053678	0.0263485	-0.077275	0.60521	0.909098	-0.0608848	0.516881	0.873801
X22377.27	Immediate early response gene 2 protein	IER2	Q9BTL4	9592	IER2	-0.0294293	0.515609	0.73815	0.0461359	0.346224	0.517555	-0.0266066	0.860193	0.978308	0.0966867	0.300244	0.74079
X22378.2	Keratin 34	Keratin 34	O76011	100653049	KRT34	-0.0158662	0.726884	0.870338	-0.00419255	0.932359	0.962966	0.0982	0.5214	0.888405	0.24981	0.00936998	0.13429
X22381.1	Endoribonuclease LACTB2	LACB2	Q53H82	51110	LACTB2	-0.025164	0.32969	0.581579	0.0232088	0.374781	0.545334	0.050232	0.566117	0.897441	-0.0364649	0.498172	0.865709
X22383.21	MITF	MITF	O75030	4286	MITF	0.0294083	0.35977	0.610426	0.0115842	0.724032	0.827197	-0.191669	0.0893989	0.670516	-0.0787916	0.241459	0.690938
X22385.2	PWWP domain-containing protein MUM1	MUM1	Q2TAK8	84939	PWWP3A	0.00944967	0.833839	0.924532	0.0229431	0.610232	0.745112	-0.0156054	0.916436	0.983576	0.0293666	0.75126	0.934777
X22386.11	Homeobox protein OTX1	OTX1	P32242	5013	OTX1	0.00775275	0.842861	0.92928	0.014818	0.727167	0.829059	-0.00799929	0.949089	0.987087	0.0849564	0.298891	0.740093
X22391.34	Histone deacetylase complex subunit SAP30L	SP30L	Q9HAJ7	79685	SAP30L	-0.157015	0.00081814	0.0117358	-0.112429	0.0236382	0.0799272	-0.030979	0.84977	0.973838	-0.109858	0.255058	0.702594
X22392.5	SERTA domain-containing protein 3	SRTD3	Q9UJW9	29946	SERTAD3	0.0785995	0.088464	0.270593	0.00211042	0.965116	0.982496	-0.138279	0.346213	0.821296	-0.00273617	0.976847	0.995135
X22393.130	Thyroid transcription factor 1-associated protein 26	TAP26	Q9P031	29080	CCDC59	-0.0473838	0.31024	0.561453	-0.0037988	0.939519	0.967186	0.067221	0.660223	0.92771	0.108428	0.2652	0.709596
X22394.8	Transcription factor 21	TCF21	O43680	6943	TCF21	-0.0570875	0.227549	0.477691	-0.0744853	0.137009	0.279301	-0.15079	0.37222	0.831955	-0.0490388	0.616863	0.900727
X22395.7	Tristetraproline	Tristetraproline	P26651	7538	ZFP36	0.0354224	0.464427	0.701492	-0.0369498	0.475363	0.636715	-0.214922	0.211239	0.764196	-0.0413047	0.679123	0.913548
X22397.2	X-box-binding protein 1	XBP1	P17861	7494	XBP1	-0.0782857	0.0702606	0.235898	0.0116577	0.806973	0.883718	0.309143	0.0398062	0.605883	-0.0525724	0.566824	0.885095
X22398.5	Acidic leucine-rich nuclear phosphoprotein 32 family member C	AN32C	O43423	23520	ANP32C	-0.00783594	0.854059	0.935335	-0.0228932	0.624215	0.754931	-0.404668	0.00352363	0.496724	-0.0749332	0.405042	0.811435
X22401.26	Guanylyl cyclase-activating protein 2	GUC1B	Q9UMX6	2979	GUCA1B	-0.0523986	0.221516	0.471865	-0.0737593	0.119183	0.254178	-0.279831	0.0531481	0.634923	-0.0775423	0.39384	0.80303
X22402.12	Histone H2A type 1-A	H2A1A	Q96QV6	221613	H2AC1	0.0677086	0.0837022	0.262661	0.128666	0.00596705	0.0285071	0.0702631	0.605561	0.909098	0.0836991	0.332094	0.765166
X22403.13	Histone H2B type 1-K	H2B1K	O60814	85236	H2BC12	0.0566113	0.145355	0.369041	0.104711	0.0245463	0.0821984	0.0676955	0.619152	0.915586	0.0984731	0.255172	0.702594
X22404.4	Inositol hexakisphosphate kinase 1	IP6K1	Q92551	9807	IP6K1	0.01082	0.750073	0.884127	-0.0443545	0.176711	0.333389	-0.148485	0.180977	0.732438	-0.0412345	0.545338	0.879203
X22414.127	Serine/threonine-protein kinase tousled-like 1	TLK1	Q9UKI8	9874	TLK1	0.0721706	0.115743	0.319162	0.0222207	0.64674	0.772138	-0.176477	0.245064	0.772652	0.0624443	0.511827	0.873801
X22417.10	E3 ubiquitin-protein ligase CBL-C	CBLC	Q9ULV8	23624	CBLC	-0.0322303	0.434197	0.675254	-0.0663084	0.116803	0.250965	-0.197733	0.13777	0.709974	0.047841	0.565597	0.884892
X22421.79	E3 ubiquitin-protein ligase pellino homolog 1	PELI1	Q96FA3	57162	PELI1	-0.0295972	0.508687	0.732859	-0.0941582	0.058135	0.154194	-0.217824	0.146266	0.719986	-0.120095	0.190465	0.630147
X22429.13	Lysine-specific histone demethylase 1A	KDM1A	O60341	23028	KDM1A	0.0396067	0.409737	0.654847	0.0194853	0.703979	0.814141	-0.0486798	0.756723	0.94817	0.0637729	0.520663	0.873801
X22430.15	N-chimaerin	CHIN	P15882	1123	CHN1	0.0102923	0.806471	0.911921	0.0584261	0.177198	0.33393	-0.187873	0.186423	0.736661	0.00349007	0.966796	0.992179
X22431.164	Serum response factor-binding protein 1	SRFB1	Q8NEF9	153443	SRFBP1	-0.0866747	0.0542892	0.201874	-0.0517204	0.269538	0.440583	-0.0461228	0.757811	0.94817	-0.0447328	0.632991	0.907355
X22432.83	Serine/threonine-protein kinase SRPK1	SRPK1	Q96SB4	6732	SRPK1	0.0562717	0.107757	0.304251	0.0861613	0.0156295	0.0600252	0.0996626	0.393149	0.834415	0.104539	0.150677	0.576508
X22445.2	Calcium-binding protein 5	CABP5	Q9NP86	56344	CABP5	-0.000889322	0.983978	0.993782	-0.102966	0.0291652	0.0936776	0.156121	0.301202	0.806882	-0.0283934	0.75147	0.934777
X22466.27	Transcription factor HES-5	HES5	Q5TA89	388585	HES5	0.0561481	0.213014	0.462802	0.110951	0.0192178	0.0691944	0.106316	0.495093	0.879096	0.120772	0.195646	0.636766
X22467.94	HERV-H LTR-associating protein 3	HHLA3	Q9XRX5	11147	HHLA3	0.0189678	0.663195	0.835263	-0.00612948	0.893725	0.940411	0.0403456	0.780918	0.954407	-0.0401156	0.657006	0.912013
X22468.54	Histone H2A type 1	Histone H2A type 1	P0C0S8	8329	H2AC11	0.0746113	0.0701763	0.235898	0.12827	0.00746253	0.0337937	0.104151	0.460922	0.863476	0.167257	0.0621796	0.383995
X22469.103	Homeobox protein HMX2	HMX2	A2RU54	3167	HMX2	0.0205503	0.612874	0.805502	-0.030702	0.47136	0.633369	-0.193156	0.137665	0.709974	-0.0428067	0.592501	0.892708
X2247.20	Prokineticin-1	EG-VEGF	P58294	84432	PROK1	-0.00330586	0.942373	0.974375	-0.109286	0.0277504	0.0901412	0.239146	0.120331	0.68931	-0.136431	0.151001	0.576508
X22476.115	Homeobox protein Hox-D4	HXD4	P09016	3233	HOXD4	0.0627173	0.0639278	0.223035	0.0262259	0.470557	0.632676	0.120509	0.255903	0.776181	-0.0161415	0.814838	0.953724
X22479.64	Inositol hexakisphosphate kinase 2	IP6K2	Q9UHH9	51447	IP6K2	-0.0697058	0.125495	0.336913	0.0820419	0.0921717	0.211524	-0.241888	0.118197	0.68931	0.0552513	0.574549	0.886317
X22481.15	IQ domain-containing protein D	IQCD	Q96DY2	115811	IQCD	-0.0415257	0.3081	0.558469	0.00957065	0.824381	0.89469	-0.1176	0.371478	0.831703	-0.0435108	0.594114	0.893705
X22482.87	Keratin, type I cytoskeletal 14	K1C14	P02533	3861	KRT14	0.0482544	0.195713	0.440684	0.0523738	0.202547	0.363451	0.0137318	0.911644	0.981527	0.121219	0.120982	0.520791
X22483.109	Keratin, type II cytoskeletal 71	K2C71	Q3SY84	112802	KRT71	-0.0995148	0.0334313	0.150937	-0.107743	0.0269173	0.0881282	-0.210414	0.175341	0.731551	-0.204257	0.0344735	0.290518
X22485.1	BTB/POZ domain-containing protein KCTD7	KCTD7	Q96MP8	154881	KCTD7	-0.0348909	0.447347	0.687035	0.0188891	0.70851	0.816665	0.0143433	0.923091	0.98464	0.0233484	0.807138	0.950722
X22488.17	Krueppel-like factor 9	KLF9	Q13886	687	KLF9	0.0410618	0.293161	0.543771	0.0103046	0.794816	0.876979	-0.17724	0.179247	0.732438	-0.000815222	0.992002	0.998652
X22490.16	Lipocalin-like 1 protein	LCNL1	Q6ZST4	401562	LCNL1	-0.035045	0.459534	0.697494	-0.0552798	0.266473	0.437738	-0.0628869	0.681146	0.931758	-0.174017	0.0738417	0.418057
X22491.10	LIM domain-binding protein 2	LDB2	O43679	9079	LDB2	-0.0170485	0.716505	0.863189	-0.0724985	0.141721	0.286064	0.130274	0.393638	0.834916	-0.00907174	0.924649	0.980446
X22492.108	LIM domain only protein 3	LMO3	Q8TAP4	55885	LMO3	-0.0118273	0.722092	0.867451	0.0639617	0.0665857	0.169009	-0.155419	0.164832	0.728473	-0.0430781	0.529584	0.875784
X22496.21	LYR motif-containing protein 1	LYRM1	O43325	57149	LYRM1	0.0160309	0.722149	0.867451	0.0110053	0.826307	0.896014	0.2732	0.0653719	0.649791	0.112745	0.22983	0.680013
X22500.9	Mediator of RNA polymerase II transcription subunit 11	MED11	Q9P086	400569	MED11	0.165864	0.000144537	0.00297494	-0.0191493	0.691642	0.805601	-0.24973	0.10121	0.681169	0.0302046	0.746609	0.934112
X22503.24	Homeobox protein Mohawk	MKX	Q8IYA7	283078	MKX	-0.0539303	0.244735	0.494844	-0.0197272	0.695151	0.808317	0.121509	0.425756	0.852272	0.0425997	0.654753	0.911512
X22504.3	NEDD4-binding protein 2-like 2	N42L2	Q92802	10443	N4BP2L2	0.0113647	0.773252	0.895509	0.12885	0.00181501	0.0113666	0.0747182	0.567482	0.89756	0.0752894	0.371176	0.788796
X22505.24	NAD kinase 2, mitochondrial	NAKD2	Q4G0N4	133686	NADK2	-0.000932979	0.982445	0.993072	-0.00171937	0.970319	0.984795	0.0515276	0.715539	0.937634	0.0560977	0.518444	0.873801
X22506.25	N-acetyltransferase 5	NAT5	P61599	51126	NAA20	-0.165856	0.000259256	0.00489401	-0.0263595	0.592041	0.731143	-0.100863	0.493277	0.879091	0.0983105	0.311806	0.748613
X22508.2	NADH dehydrogenase	NDUBA	O96000	4716	NDUFB10	-0.0424135	0.344035	0.595193	0.0888547	0.082753	0.19724	0.21418	0.144913	0.719986	0.0933844	0.332598	0.765166
X22509.9	Arginine-hydroxylase NDUFAF5, mitochondrial	NDUF5	Q5TEU4	79133	NDUFAF5	0.0507226	0.22682	0.477125	0.108963	0.0138515	0.0548333	0.249256	0.0816475	0.66362	-0.0414141	0.632496	0.907077
X22510.6	Nuclear factor erythroid 2-related factor 2	NF2L2	Q16236	4780	NFE2L2	-0.0201795	0.657202	0.83103	0.0310672	0.495966	0.65328	-0.0284129	0.846074	0.972756	-0.0343374	0.711772	0.922604
X22511.28	Nuclear transcription factor Y subunit alpha	NFYA	P23511	4800	NFYA	-0.0422081	0.358212	0.609653	-0.116085	0.0171156	0.0633874	-0.0098872	0.948632	0.987087	-0.0500342	0.601827	0.896899
X22512.18	Neuroguidin	NGDN	Q8NEJ9	25983	NGDN	0.0759884	0.0877129	0.269544	0.0456335	0.333	0.504733	-0.134094	0.362542	0.829087	0.0522405	0.563027	0.884855
X22514.12	Protein naked cuticle homolog 2	NKD2	Q969F2	85409	NKD2	0.0531413	0.18219	0.42015	0.159061	0.000246404	0.00220014	-0.131145	0.313878	0.811139	0.25143	0.00211927	0.0505487
X22516.30	Neural retina-specific leucine zipper protein	NRL	P54845	4901	NRL	0.084012	0.0286308	0.137712	0.0726844	0.0680876	0.171766	-0.0261292	0.838244	0.970739	0.0483475	0.54243	0.879037
X22517.106	E3 SUMO-protein ligase NSE2	NSE2	Q96MF7	286053	NSMCE2	0.0629706	0.0252812	0.126158	0.121409	3.0016e-05	0.000366572	-0.0386756	0.66948	0.92945	0.0691248	0.226291	0.677164
X22521.13	Homeobox protein OTX2	OTX2	P32243	5015	OTX2	-0.0780669	0.0935281	0.279446	-0.111474	0.0179426	0.0657133	-0.0373401	0.812983	0.963476	-0.208496	0.0268855	0.257066
X22523.4	Polyadenylate-binding protein 5	PABP5	Q96DU9	140886	PABPC5	-0.0488676	0.294454	0.545251	-0.130712	0.0081485	0.036254	0.0804748	0.606412	0.909136	-0.188631	0.0541067	0.359193
X22525.9	Paired box protein Pax-3	PAX3	P23760	5077	PAX3	-0.0795515	0.0875158	0.269188	-0.0436545	0.395848	0.56398	0.0390869	0.807113	0.961471	0.00594132	0.951841	0.986016
X22526.81	Pyruvate dehydrogenase E1 component beta subunit	PDHB	P11177	5162	PDHB	0.0215644	0.577317	0.782588	0.0434673	0.283949	0.45498	0.334456	0.00891292	0.496724	0.173581	0.0291031	0.264127
X22527.4	PDZ and LIM domain protein 3	PDLI3	Q53GG5	27295	PDLIM3	0.0529043	0.149719	0.375687	0.288702	1.76482e-12	1.18981e-10	0.0139394	0.906221	0.980964	0.211295	0.00460125	0.081247
X22528.1	PHD finger protein 11	PHF11	Q9UIL8	51131	PHF11	0.110888	0.0170957	0.0989931	0.203368	5.06986e-05	0.00057064	0.0197981	0.897011	0.980964	0.104122	0.290544	0.732401
X22529.31	PHD finger protein 6	PHF6	Q8IWS0	84295	PHF6	0.00147512	0.974754	0.989544	0.0151329	0.764773	0.856706	0.0386233	0.803957	0.961218	-0.0989316	0.313518	0.749426
X22530.111	Phytanoyl-CoA dioxygenase domain-containing protein 1	PHYD1	Q5SRE7	254295	PHYHD1	-0.0761297	0.0783275	0.251585	-0.0756787	0.119471	0.254546	0.100717	0.49368	0.879091	-0.0578134	0.524654	0.874015
X22531.44	Pituitary homeobox 2	PITX2	Q99697	5308	PITX2	-0.0188365	0.618792	0.810057	0.0231034	0.571305	0.715973	-0.024242	0.842955	0.972756	0.0325313	0.674718	0.913548
X22533.95	Serine/threonine-protein phosphatase 1 regulatory subunit 10	PP1RA	Q96QC0	5514	PPP1R10	0.0619114	0.161452	0.392462	0.20001	5.08776e-05	0.000571681	0.0707381	0.630886	0.919234	0.147094	0.114426	0.509851
X22536.1	Protein phosphatase 1 regulatory subunit 42	PPR42	Q7Z4L9	286187	PPP1R42	-0.0112816	0.802805	0.910581	0.0936533	0.0559859	0.15006	-0.213563	0.151755	0.726381	-0.0793404	0.39078	0.801828
X22540.129	Proteasome subunit beta type 7	PSB7	Q99436	5695	PSMB7	-0.135894	0.00431277	0.0394047	-0.0273428	0.601533	0.738908	-0.0341341	0.837677	0.970653	0.0139619	0.89152	0.972952
X22541.46	DNA replication complex GINS protein PSF1	PSF1	Q14691	9837	GINS1	-0.0305753	0.513767	0.736803	-0.0699847	0.163879	0.316685	0.292913	0.0550983	0.636461	-0.16393	0.102223	0.485541
X22544.10	DNA repair protein RAD51 homolog 3	RA51C	O43502	5889	RAD51C	0.0912905	0.0280585	0.135712	0.231094	2.61853e-07	5.67234e-06	-0.0725913	0.60355	0.908348	0.25775	0.00261042	0.0552312
X22547.17	RNA-binding motif, single-stranded-interacting protein 1	RBMS1	P29558	5937	RBMS1	0.0333759	0.337911	0.590474	0.13497	0.000174036	0.00164031	0.0489174	0.66935	0.92945	0.10628	0.129578	0.540748
X22553.4	60S ribosomal protein L38	RL38	P63173	6169	RPL38	-0.0134919	0.733876	0.875318	0.0614311	0.156263	0.306723	-0.163636	0.221975	0.76558	0.0483603	0.568744	0.885306
X22554.101	39S ribosomal protein L10, mitochondrial	RM10	Q7Z7H8	124995	MRPL10	0.0799533	0.0335074	0.151012	0.115195	0.00529648	0.0260953	0.19129	0.118254	0.68931	0.174761	0.0310289	0.27481
X22561.3	Uncharacterized protein UNQ511/PRO1026	YA003	Q6UX82	646627	LYPD8	-0.0881048	0.054874	0.203438	-0.0806863	0.110929	0.241371	0.182546	0.234949	0.76558	0.0437915	0.643363	0.909031
X22563.4	Kin of IRRE-like protein 1	KIRR1	Q96J84	55243	KIRREL1	-0.0173263	0.632899	0.81711	0.0764556	0.0426606	0.123622	-0.0186939	0.877943	0.980779	0.0449272	0.543536	0.879133
X22564.5	Low-density lipoprotein receptor class A domain-containing protein 3	LRAD3	Q86YD5	143458	LDLRAD3	0.0417862	0.370752	0.619818	-0.0263116	0.604557	0.741059	-0.299919	0.0510727	0.627207	0.199589	0.0408815	0.31262
X22566.53	Pituitary adenylate cyclase-activating polypeptide type I receptor	PACR	P41586	117	ADCYAP1R1	0.0328822	0.341048	0.592358	0.0490538	0.209196	0.371949	-0.049842	0.65532	0.925642	0.0797479	0.282368	0.725265
X22568.7	Desmoglein-4	DSG4	Q86SJ6	147409	DSG4	0.0531374	0.253993	0.504229	-0.00411738	0.933712	0.963761	0.186336	0.216387	0.76558	0.066641	0.490745	0.860334
X22569.55	TGF-beta receptor type-1	TGFR-1	P36897	7046	TGFBR1	0.043354	0.330946	0.582927	0.0438408	0.364776	0.536288	-0.192674	0.208167	0.759649	0.0441263	0.643469	0.909031
X22572.19	Pepsin A-4	PEPA4	P0DJD7	643847	PGA4	-0.0294386	0.535075	0.751957	-0.0443584	0.395235	0.56327	-0.00277944	0.985765	0.99467	-0.141701	0.149539	0.574753
X22576.1	CD209 antigen	DC-SIGN	Q9NNX6	30835	CD209	-0.143486	0.00144794	0.0176831	-0.131215	0.00757533	0.0341741	-0.283345	0.0665087	0.649791	-0.00999012	0.916373	0.98017
X22577.24	Sialic acid-binding Ig-like lectin 14	SIG14	Q08ET2	100049587	SIGLEC14	0.0204292	0.64393	0.823019	0.173826	0.000234608	0.00211424	0.0212001	0.884129	0.980779	0.179727	0.0504783	0.348209
X22578.17	Roundabout homolog 2	ROBO2	Q9HCK4	6092	ROBO2	0.00275214	0.9404	0.974012	0.0244344	0.536113	0.686054	0.173402	0.168831	0.728473	0.0134695	0.861196	0.967891
X22580.29	Ephrin-A2	Ephrin-A2	O43921	1943	EFNA2	0.0040114	0.916004	0.964959	-0.0348133	0.393244	0.561562	0.145878	0.238071	0.76558	-0.063354	0.409096	0.812789
X22583.47	NKG2D ligand 2	ULBP-2	Q9BZM5	80328	ULBP2	-0.0794061	0.0666821	0.229105	-0.0785756	0.087288	0.20444	-0.167512	0.249116	0.773091	0.0411596	0.648968	0.910673
X22584.2	Low-density lipoprotein receptor-related protein 6	LRP6	O75581	4040	LRP6	-0.0969655	0.00495278	0.0432317	0.0141238	0.713864	0.820684	-0.118332	0.293054	0.802679	-0.0224456	0.755414	0.935481
X22585.5	Frizzled-4	FZD4	Q9ULV1	8322	FZD4	-0.0972875	0.0300283	0.14222	-0.070396	0.145481	0.291802	-0.0688413	0.648471	0.923692	-0.00152504	0.987234	0.997437
X22586.24	Butyrophilin subfamily 2 member A2	BT2A2	Q8WVV5	10385	BTN2A2	-0.112435	0.00730801	0.0557552	0.083512	0.0601441	0.157944	-0.0845948	0.541278	0.894254	-0.0491507	0.571419	0.886317
X22587.37	Ephrin type-A receptor 6	EPHA6	Q9UF33	285220	EPHA6	0.167697	2.05375e-06	9.23071e-05	0.27678	2.01956e-13	1.68902e-11	0.0703038	0.548965	0.894442	0.179174	0.013707	0.170352
X22588.35	Adhesion G protein-coupled receptor B2	AGRB2	O60241	576	ADGRB2	0.0773793	0.0658511	0.227374	0.0118802	0.790667	0.873752	-0.0734232	0.594105	0.906944	-0.0365249	0.661418	0.912595
X22589.3	Frizzled-2	FZD2	Q14332	2535	FZD2	0.10154	0.00647079	0.0515712	0.274695	1.85225e-11	1.02839e-09	0.0585536	0.637836	0.921311	0.233168	0.00221408	0.0514642
X22590.68	Frizzled-1	FZD1	Q9UP38	8321	FZD1	0.14702	0.000297624	0.00548501	0.23688	9.01988e-08	2.24884e-06	0.101166	0.483196	0.874042	0.286807	0.000943654	0.0314885
X22591.4	Frizzled-9	FZD9	O00144	8326	FZD9	0.00692361	0.881518	0.949504	0.0633694	0.204024	0.365308	-0.131819	0.388431	0.834236	-0.0239805	0.802109	0.948645
X22770.22	Solute carrier family 25 member 38	S2538	Q96DW6	54977	SLC25A38	-0.053739	0.229043	0.479343	0.00909297	0.856972	0.915026	-0.0765371	0.606375	0.909136	0.0980782	0.303871	0.743308
X22771.6	Sterile alpha motif domain-containing protein 12	SAM12	Q8N8I0	401474	SAMD12	0.113674	0.000112361	0.00246833	0.0997247	0.000811531	0.00595093	-0.0341285	0.720667	0.938757	0.00754862	0.897998	0.974232
X22772.125	Sorting and assembly machinery component 50 homolog	SAM50	Q9Y512	25813	SAMM50	0.101517	0.0153087	0.0928783	0.185297	4.29867e-05	0.00050357	-0.177807	0.204835	0.755653	0.118284	0.181962	0.618972
X22773.69	Succinate dehydrogenase [ubiquinone] iron-sulfur subunit, mitochondrial	SDHB	P21912	6390	SDHB	-0.0677959	0.136904	0.356112	0.0135464	0.786796	0.871533	0.0426373	0.780441	0.954284	-0.0995104	0.302459	0.741742
X22774.20	tRNA-splicing endonuclease subunit Sen34	SEN34	Q9BSV6	79042	TSEN34	-0.0076527	0.781696	0.900552	0.0376362	0.195065	0.354941	-0.241951	0.00838707	0.496724	0.00667534	0.908268	0.977191
X22777.46	S-phase kinase-associated protein 2	SKP2	Q13309	6502	SKP2	0.0744803	0.0730992	0.242088	0.020553	0.628357	0.757572	-0.0161683	0.906537	0.980964	0.0731181	0.398944	0.806062
X22779.75	Single-pass membrane and coiled-coil domain-containing protein 1	SMCO1	Q147U7	255798	SMCO1	-0.0707223	0.12502	0.336049	-0.0268236	0.58831	0.728562	0.138269	0.392462	0.834415	-0.0174686	0.854555	0.966788
X2278.61	Metalloproteinase inhibitor 2	TIMP-2	P16035	7077	TIMP2	0.0495297	0.215353	0.465283	0.146391	0.000515558	0.00411388	-0.0548221	0.682274	0.931758	-0.0099655	0.90549	0.976418
X22782.80	Kinetochore protein Spc25	SPC25	Q9HBM1	57405	SPC25	0.880623	1.55205e-89	1.02544e-85	0.228616	2.54301e-07	5.5451e-06	0.14456	0.265457	0.78483	0.353236	1.66145e-05	0.0016888
X22783.40	Transcription factor PU.1	SPI1	P17947	6688	SPI1	0.0822397	0.0309668	0.144312	0.0765132	0.0878905	0.205258	0.0605874	0.639806	0.921762	0.0805698	0.324294	0.759004
X22784.4	Spermatogenesis-associated protein 22	SPT22	Q8NHS9	84690	SPATA22	-0.152	0.000820712	0.0117369	-0.108409	0.0322851	0.100829	-0.134233	0.399169	0.837309	-0.144172	0.136741	0.552228
X22787.39	Sperm protein associated with the nucleus on the X chromosome N3	SPXN3	Q5MJ09	139067	SPANXN3	-0.037857	0.406702	0.652045	-0.134785	0.00386316	0.0207343	-0.349794	0.0194042	0.554096	-0.0132385	0.884879	0.971487
X22788.10	Sulfotransferase 6B1	ST6B1	Q6IMI4	391365	SULT6B1	0.0363066	0.42333	0.66629	0.154698	0.00142049	0.0093571	0.205186	0.172195	0.730694	-0.112624	0.228229	0.679303
X22792.21	Tryptophan--tRNA ligase, mitochondrial	SYWM	Q9UGM6	10352	WARS2	0.0829424	0.00540682	0.0457985	0.0737993	0.0153663	0.0592676	0.0406695	0.672997	0.929757	0.023683	0.691494	0.917394
X22793.110	Transcription initiation factor IIA subunit 2	T2AG	P52657	2958	GTF2A2	-0.0784181	0.0668642	0.229318	-0.0439609	0.337101	0.508615	0.164752	0.250519	0.774533	-0.0680013	0.443139	0.830821
X22795.17	Transcriptional adapter 2-alpha	TAD2A	O75478	6871	TADA2A	-0.0350848	0.367261	0.618196	0.0545382	0.185014	0.343174	-0.0340936	0.783971	0.955311	0.00191367	0.980473	0.995577
X22796.17	Transcriptional adapter 1	TADA1	Q96BN2	117143	TADA1	-0.0207177	0.650734	0.828081	0.0763663	0.123551	0.259688	-0.0504973	0.74414	0.944942	-0.0277412	0.772566	0.942148
X22797.20	Transcription initiation factor TFIID subunit 12	TAF12	Q16514	6883	TAF12	-0.0376578	0.425567	0.668661	-0.0634356	0.198836	0.359067	-0.134984	0.386914	0.834103	-0.298338	0.00239652	0.0534351
X22799.17	TBC1 domain family member 28	TBC28	Q2M2D7	254272	TBC1D28	-0.0490002	0.290959	0.54197	-0.053042	0.272303	0.443676	0.301223	0.0505038	0.624348	-0.077162	0.416376	0.816805
X22800.24	Telethonin	TELT	O15273	8557	TCAP	0.182622	2.8529e-05	0.000837738	-0.00292137	0.949288	0.972697	0.0111794	0.941275	0.986097	0.00352668	0.969566	0.992179
X22801.83	Telomere repeats-binding bouquet formation protein 2	TERB2	Q8NHR7	145645	TERB2	-0.0370284	0.40938	0.654727	-0.0434295	0.380717	0.550154	0.0915938	0.548058	0.894442	-0.0277155	0.769571	0.940872
X22802.13	Testis-expressed protein 30	TEX30	Q5JUR7	93081	TEX30	0.0317076	0.446898	0.686664	0.0411442	0.347502	0.518236	0.235033	0.0941109	0.680779	0.0150573	0.85379	0.966551
X22805.18	THAP domain-containing protein 11	THA11	Q96EK4	57215	THAP11	0.0778692	0.0334452	0.150937	0.0856294	0.0296708	0.0948885	-0.167396	0.187208	0.737181	0.0749614	0.321188	0.755869
X22806.1	THAP domain-containing protein 2	THAP2	Q9H0W7	83591	THAP2	-0.0427773	0.353118	0.604104	0.0107933	0.823971	0.894511	-0.0658506	0.656375	0.92565	0.187321	0.0407259	0.311792
X22808.59	Thyroid hormone receptor beta	THB	P10828	7068	THRB	0.0663785	0.143999	0.36691	0.127484	0.00728944	0.0332376	-0.283803	0.0612607	0.640771	0.0333995	0.730617	0.928482
X22809.32	Mitochondrial import inner membrane translocase subunit Tim23	TIM23	O14925	100287932	TIMM23	0.0580908	0.102131	0.29505	0.0366564	0.338575	0.51014	-0.127191	0.262386	0.779488	-0.0946611	0.186155	0.624327
X22810.41	TIMELESS-interacting protein	TIPIN	Q9BVW5	54962	TIPIN	-0.0275807	0.554165	0.766137	-0.041858	0.409832	0.577876	0.0982841	0.530084	0.890258	-0.0399044	0.679703	0.913548
X22811.5	Translation machinery-associated protein 16	TMA16	Q96EY4	55319	TMA16	0.0481206	0.273402	0.524039	0.0555619	0.261143	0.431836	-0.0735644	0.631141	0.919234	0.0539552	0.56723	0.885306
X22812.4	Trafficking protein particle complex subunit 6B	TPC6B	Q86SZ2	122553	TRAPPC6B	0.108499	0.00700164	0.0540419	-0.0711233	0.0714278	0.177148	-0.0562512	0.664825	0.928904	-0.0705557	0.379332	0.793116
X22813.5	TPT1-like protein	TPT1L	Q56UQ5	392490	FLJ44635	0.106957	0.00457986	0.0409461	0.137876	0.000472816	0.003833	-0.206574	0.102697	0.681169	0.0450521	0.559606	0.884855
X22814.1	Zinc finger protein RFP	TRI27	P14373	5987	TRIM27	-0.0468713	0.282609	0.533943	-0.092959	0.0474875	0.133058	0.0937914	0.534773	0.891782	-0.087953	0.332767	0.76524
X22815.4	Tripartite motif-containing protein 40	TRI40	Q6P9F5	135644	TRIM40	-0.0351805	0.267992	0.518788	0.0201524	0.562935	0.709156	-0.0135915	0.901982	0.980964	0.000356532	0.995808	0.998984
X22816.4	Tripartite motif-containing protein 54	TRI54	Q9BYV2	57159	TRIM54	0.156325	8.66723e-05	0.00201966	0.0130214	0.741735	0.839697	0.435335	0.000466767	0.496724	0.169573	0.0301172	0.269992
X22817.126	E3 ubiquitin-protein ligase TRIM9	TRIM9	Q9C026	114088	TRIM9	0.0624422	0.163676	0.39612	-0.0147735	0.753854	0.849212	-0.161661	0.289181	0.802679	-0.060039	0.520756	0.873801
X22818.4	Tricarboxylate transport protein, mitochondrial	TXTP	P53007	6576	SLC25A1	0.0732834	0.0382325	0.165424	0.0655322	0.0803201	0.192861	-0.0258183	0.826754	0.965902	0.0992093	0.182821	0.619591
X22821.50	Uracil-DNA glycosylase	UNG	P13051	7374	UNG	-0.200212	6.16883e-06	0.000240482	-0.0908209	0.0711098	0.176706	0.193267	0.218537	0.76558	-0.174066	0.0700081	0.407168
X22824.53	V-type proton ATPase subunit C 2	VATC2	Q8NEY4	245973	ATP6V1C2	0.0101872	0.567565	0.775457	0.0381684	0.0649387	0.166512	-0.107281	0.0828754	0.66362	-0.0181345	0.640167	0.909031
X22826.2	Von Hippel-Lindau-like protein	VHLL	Q6RSH7	391104	VHLL	0.0707902	0.0745813	0.2447	0.110103	0.00907467	0.039523	0.0461792	0.735837	0.942002	0.232193	0.00542352	0.0914112
X22831.11	Z-DNA-binding protein 1	ZBP1	Q9H171	81030	ZBP1	0.0869511	0.0468147	0.184241	0.0658494	0.191703	0.351305	0.0302025	0.840132	0.971261	0.104726	0.256838	0.704703
X22832.9	Zinc finger CCCH domain-containing protein 8	ZC3H8	Q8N5P1	84524	ZC3H8	-0.004039	0.882643	0.949621	0.0707385	0.018692	0.0677817	-0.0795841	0.376832	0.83332	-0.0156045	0.785637	0.946385
X22833.74	Zinc finger CCHC domain-containing protein 18	ZCC18	P0CG32	644353	ZCCHC18	0.0666813	0.14609	0.369816	0.0540687	0.278226	0.449524	-0.0025865	0.986731	0.99467	0.0111636	0.906734	0.976813
X22834.21	Probable palmitoyltransferase ZDHHC4	ZDHC4	Q9NPG8	55146	ZDHHC4	-0.066348	0.143616	0.366906	-0.0715446	0.134157	0.275016	-0.0924119	0.553562	0.894442	-0.10876	0.25963	0.706385
X22838.39	Zinc finger protein 230	ZN230	Q9UIE0	7773	ZNF230	0.103687	0.00643337	0.0514792	-0.0588427	0.155901	0.306376	0.147204	0.24839	0.772652	-0.00251271	0.974194	0.99452
X22839.23	Zinc finger protein 263	ZN263	O14978	10127	ZNF263	-0.0437306	0.307665	0.557987	0.0925087	0.0533456	0.144745	-0.111426	0.431997	0.855321	-0.0133569	0.881544	0.971171
X22841.16	Zinc finger protein 696	ZN696	Q9H7X3	79943	ZNF696	-0.0620976	0.10015	0.291781	0.0567263	0.173149	0.32864	-0.062811	0.622245	0.916674	-0.0503488	0.530637	0.875784
X22842.85	Zinc finger protein 69	ZNF69	Q9UC07	7620	ZNF69	-0.00687037	0.866447	0.940621	0.0417454	0.335107	0.506416	0.0679822	0.622247	0.916674	0.0526515	0.53291	0.875784
X22844.4	Zinc finger SWIM domain-containing protein 7	ZSWM7	Q19AV6	125150	ZSWIM7	-0.0421455	0.338335	0.590901	-0.145524	0.00214567	0.0130059	0.174989	0.237158	0.76558	-0.0240266	0.791993	0.946935
X22845.3	28S ribosomal protein S14, mitochondrial	RT14	O60783	63931	MRPS14	0.0402948	0.386095	0.634052	0.0207416	0.679215	0.797945	0.423011	0.00664037	0.496724	0.0419817	0.667134	0.913548
X22847.18	Serine/threonine-protein kinase 4	STK4	Q13043	6789	STK4	-0.0448282	0.290595	0.541782	-0.00453384	0.918495	0.95597	-0.196763	0.165682	0.728473	-0.0358362	0.681507	0.913548
X22858.3	Mitogen-activated protein kinase 6	MK06	Q16659	5597	MAPK6	-8.54314e-05	0.998438	0.998993	0.0475803	0.297064	0.467756	-0.135776	0.340639	0.821296	0.0564272	0.528492	0.875782
X22862.44	Protein phosphatase 1M	PPM1M	Q96MI6	132160	PPM1M	-0.00065825	0.985797	0.994679	0.0725028	0.0517374	0.141369	-0.0137855	0.908651	0.980964	0.084905	0.254661	0.702445
X22946.55	Alpha-1-syntrophin	Alpha-1-syntrophin	Q13424	6640	SNTA1	-0.0728348	0.098792	0.289197	0.0107299	0.822857	0.893593	0.05379	0.713676	0.936496	0.0126492	0.892845	0.973597
X22948.13	Bone morphogenetic protein 3	BMP-3	P12645	651	BMP3	-0.0197175	0.622547	0.81279	0.0722062	0.0905119	0.209095	0.0628283	0.63544	0.920686	0.0387654	0.636151	0.908616
X22950.6	Butyrophilin subfamily 3 member A3	BT3A3	O00478	10384	BTN3A3	-0.0456044	0.309881	0.56123	0.0387188	0.425979	0.591891	-0.210839	0.15538	0.727567	0.0633406	0.492209	0.861215
X22952.28	Cyclin-dependent kinase 2-associated protein 2	CDKA2	O75956	10263	CDK2AP2	-0.0206597	0.663588	0.835263	0.00113118	0.982069	0.98942	0.219139	0.173714	0.731551	0.00846956	0.930341	0.980915
X22953.85	CCAAT/enhancer-binding protein beta	CEBPB	P17676	1051	CEBPB	0.00999561	0.824241	0.919464	0.00114771	0.980474	0.988856	0.110935	0.455698	0.860526	-0.0364523	0.693231	0.917871
X22954.10	Chloride intracellular channel protein 2	CLIC2	O15247	1193	CLIC2	0.0556089	0.209608	0.458266	0.0757357	0.113252	0.24541	0.0662018	0.647412	0.923306	0.152496	0.091244	0.460542
X22955.28	Retinol-binding protein 1	CRBP	P09455	5947	RBP1	-0.0420486	0.24095	0.490739	-0.0362453	0.324223	0.496163	-0.0293428	0.805158	0.961401	-0.0325155	0.656322	0.912013
X22958.6	Destrin	DEST	P60981	11034	DSTN	-0.0633358	0.0230743	0.119476	-0.161665	2.67349e-09	9.49663e-08	-0.204575	0.031394	0.591626	-0.175312	0.00229522	0.0523093
X22959.32	Dickkopf-related protein 4	Dkk-4	Q9UBT3	27121	DKK4	0.0975121	0.0113714	0.0757216	0.282392	1.13315e-11	6.45404e-10	0.0767343	0.552516	0.894442	0.247577	0.0019922	0.0491046
X22960.8	Low affinity immunoglobulin gamma Fc region receptor II-b	FCG2B	P31994	2213	FCGR2B	0.0109808	0.808887	0.912465	0.0364722	0.455604	0.620065	0.104506	0.489576	0.878065	0.138517	0.141898	0.562738
X22961.7	Ficolin-1	FCN1	O00602	2219	FCN1	0.0220064	0.62438	0.813344	0.0638157	0.185413	0.343353	-0.19948	0.178261	0.732438	0.0509603	0.582296	0.888917
X22963.3	Vesicle-associated membrane protein 2	VAMP2	P63027	6844	VAMP2	-0.0184882	0.694636	0.85053	-0.0283312	0.580005	0.722219	0.0850685	0.602754	0.908348	0.0407834	0.684457	0.914872
X22966.20	Gamma-aminobutyric acid receptor-associated protein	GBRAP	O95166	11337	GABARAP	0.00554613	0.889698	0.952461	0.266748	6.29234e-10	2.47461e-08	0.0585422	0.654795	0.925642	0.134693	0.0918655	0.462266
X22967.15	Growth/differentiation factor 7	GDF7	Q7Z4P5	151449	GDF7	-0.132779	0.00188401	0.0219149	-0.0520339	0.284991	0.456138	-0.0856622	0.560037	0.894442	0.0766935	0.395573	0.803559
X22968.9	G antigen 2D	GGE2D	Q9UEU5	100101629	GAGE2D	-0.0244056	0.598091	0.796209	-0.045064	0.352615	0.523769	-0.139368	0.383504	0.83332	-0.0739004	0.453607	0.838682
X22969.12	C-C motif chemokine 7	MCP-3	P80098	6354	CCL7	0.00778845	0.861911	0.938936	0.0721316	0.136445	0.278582	0.0766966	0.597815	0.907314	0.119912	0.201276	0.643362
X22970.8	PDZ domain-containing protein GIPC1	GIPC1	O14908	10755	GIPC1	0.0651078	0.0308064	0.144047	0.0244879	0.408997	0.577182	0.147764	0.132886	0.704842	-0.0438676	0.467063	0.844754
X22972.26	Gro-beta	Gro-b	P19875	2920	CXCL2	-0.123687	0.00688253	0.0534975	-0.0257616	0.578633	0.720918	0.114867	0.436053	0.857125	-0.224611	0.0128671	0.16286
X22973.8	Gro-gamma	Gro-g	P19876	2921	CXCL3	-0.202866	2.56641e-06	0.000110105	-0.0406633	0.365825	0.537204	-0.277479	0.0562415	0.636461	-0.200088	0.0240357	0.244313
X22974.25	Histone H2B type 2-E	H2B2E	Q16778	8349	H2BC21	0.0619766	0.114902	0.317375	0.111063	0.019341	0.0694112	0.0973977	0.476097	0.87081	0.0846998	0.326722	0.760624
X22977.18	Protein HEXIM1	HEXI1	O94992	10614	HEXIM1	-0.056659	0.222655	0.473016	-0.0366474	0.451084	0.616021	0.198778	0.213494	0.765357	-0.0754794	0.429303	0.8238
X22978.13	High mobility group protein B2	HMG-2	P26583	3148	HMGB2	0.0565475	0.153985	0.38172	0.0583588	0.221034	0.386093	0.00278886	0.983637	0.994323	-0.00276197	0.974353	0.994524
X22981.3	Hippocalcin-like protein 1	HPCL1	P37235	3241	HPCAL1	-0.091962	0.0369035	0.161364	0.0210229	0.659894	0.782048	-0.207582	0.155985	0.728262	0.0134947	0.883542	0.971462
X22984.10	Eukaryotic initiation factor 4A-II	IF4A2	Q14240	1974	EIF4A2	0.00267926	0.903937	0.958484	-0.0287663	0.240715	0.409293	-0.099401	0.188899	0.740315	-0.0233842	0.617268	0.900727
X22985.160	Insulin-like growth factor-binding protein 2	IGFBP-2	P18065	3485	IGFBP2	0.273184	5.7164e-13	1.11083e-10	0.422895	2.06647e-22	6.50152e-20	0.164151	0.219021	0.76558	0.419812	4.03485e-07	9.87342e-05
X22987.69	Mitogen-activated protein kinase 9	JNK2	P45984	5601	MAPK9	-0.0282658	0.535563	0.752065	-0.0174114	0.724759	0.827527	-0.0889564	0.558979	0.894442	-0.0970951	0.309735	0.74796
X22989.24	Protein lin-7 homolog A	LIN7A	O14910	8825	LIN7A	-0.0205906	0.66177	0.834674	0.0449121	0.396809	0.564781	0.006145	0.969649	0.989538	-0.088269	0.387913	0.799742
X22990.20	Protein lin-7 homolog B	LIN7B	Q9HAP6	64130	LIN7B	0.0166148	0.717748	0.864412	0.0410361	0.392226	0.561038	-0.0331362	0.825374	0.965778	0.00905066	0.924241	0.98017
X22991.9	Melanoma-associated antigen 6	MAGE-6	P43360	4105	MAGEA6	0.0878154	0.0661814	0.227799	0.0950127	0.0593426	0.156705	-0.193085	0.236306	0.76558	0.141676	0.155647	0.586294
X22992.6	Microtubule-associated protein RP/EB family member 3	MARE3	Q9UPY8	22924	MAPRE3	-0.0586195	0.212374	0.46202	0.0411472	0.410689	0.5786	-0.011858	0.941277	0.986097	0.0834671	0.392059	0.80303
X22993.9	C-C motif chemokine 22	MDC	O00626	6367	CCL22	0.0181705	0.685685	0.845721	-0.0390169	0.424881	0.591118	-0.0835792	0.571028	0.898429	-0.0676596	0.465885	0.844472
X23000.22	Neuroligin-1	NLGN1	Q8N2Q7	22871	NLGN1	0.0551576	0.163259	0.395401	-0.0196801	0.648799	0.7732	0.17409	0.174366	0.731551	0.0400265	0.612293	0.900727
X23002.27	Neurexophilin-1	NXPH1	P58417	30010	NXPH1	0.000708833	0.987615	0.99545	-0.0890591	0.0653472	0.166952	0.0220388	0.88423	0.980779	-0.0875897	0.354339	0.777071
X23006.19	Phosphatidylinositol 5-phosphate 4-kinase type-2 beta	PI42B	P78356	8396	PIP4K2B	-0.0543448	0.0628148	0.220519	-0.0752996	0.00819348	0.0363806	-0.0661717	0.500586	0.879096	-0.1222	0.0423463	0.317115
X23007.8	Junction plakoglobin	PLAK	P14923	3728	JUP	0.0572281	0.0945002	0.28107	0.133747	0.000198078	0.00183806	-0.119288	0.295241	0.8029	0.100404	0.157382	0.58714
X23008.4	Ras-related protein Rab-2A	RAB2A	P61019	5862	RAB2A	0.000402734	0.991695	0.996331	0.0879131	0.0245245	0.0821779	-0.138501	0.276457	0.796229	0.00739323	0.927164	0.980915
X23016.24	TATA-binding protein-associated factor 2N	RBP56	Q92804	8148	TAF15	0.0189835	0.606814	0.801607	0.063713	0.0846924	0.200078	-0.106118	0.377727	0.83332	0.102531	0.171644	0.605798
X23017.17	Reticulocalbin-3	RCN3	Q96D15	57333	RCN3	-0.0062028	0.895429	0.954363	0.036814	0.484655	0.644418	-0.0752198	0.636261	0.920697	0.00544444	0.957007	0.988089
X23018.4	Lithostathine-1-beta	REG1B	P48304	5968	REG1B	0.052499	0.238037	0.488268	0.130652	0.00734154	0.033406	-0.166875	0.268455	0.789708	0.0512968	0.582034	0.888721
X23020.18	Regulator of G-protein signaling 4	RGS4	P49798	5999	RGS4	-0.173768	7.42036e-06	0.000270934	-0.0181042	0.66915	0.790466	-0.271891	0.0416713	0.605883	-0.173527	0.0348192	0.291807
X23022.5	Rab GDP dissociation inhibitor alpha	RhoGDI	P31150	2664	GDI1	-0.0183896	0.689387	0.846954	-0.018108	0.720809	0.82537	-0.282657	0.0610747	0.640771	0.016664	0.863312	0.968898
X23023.21	Protein S100-A14	S100A14	Q9HCY8	57402	S100A14	-0.0814026	0.064381	0.223905	-0.0141629	0.769854	0.860484	-0.185779	0.208222	0.759649	0.0391185	0.674004	0.913548
X23024.25	GTP-binding protein SAR1a	SAR1A	Q9NR31	56681	SAR1A	-0.167694	0.000288232	0.00534929	-0.0326987	0.516006	0.669137	-0.210661	0.179831	0.732438	-0.169793	0.0813366	0.43373
X23028.49	Syntenin-2	SDCB2	Q9H190	27111	SDCBP2	-0.164349	0.000573497	0.00908656	-0.098632	0.0555802	0.149397	0.0737354	0.64398	0.921889	-0.118184	0.241311	0.690938
X23029.3	Endophilin-A3	SH3G3	Q99963	6457	SH3GL3	-0.138104	0.00243167	0.0265994	-0.0783825	0.107077	0.235269	-0.144457	0.339474	0.821247	-0.0869534	0.351374	0.775156
X23030.4	Sialic acid-binding Ig-like lectin 5	Siglec-5	O15389	8778	SIGLEC5	0.033665	0.43211	0.673956	0.142364	0.00194802	0.011995	0.00391211	0.978191	0.992254	0.161387	0.0705989	0.409883
X23031.6	NAD-dependent protein deacetylase sirtuin-2	SIRT2	Q8IXJ6	22933	SIRT2	0.0227527	0.615597	0.807315	0.0282393	0.54674	0.695639	0.126304	0.40878	0.842708	-0.104909	0.259798	0.706385
X23034.13	VPS10 domain-containing receptor SorCS3	SORC3	Q9UPU3	22986	SORCS3	-0.0677171	0.130237	0.344465	-0.113078	0.0161337	0.0610816	-0.0674648	0.666672	0.928904	-0.0660631	0.473982	0.848929
X23037.37	Ubiquitin-conjugating enzyme E2 D3	UB2D3	P61077	7323	UBE2D3	-0.108195	0.0181614	0.102909	-0.0639977	0.188771	0.347402	-0.00624915	0.967938	0.989356	0.0527543	0.589499	0.892384
X23038.63	Netrin receptor UNC5B	UNC5B	Q8IZJ1	219699	UNC5B	0.108871	0.00220103	0.0248584	0.230313	4.65857e-09	1.56277e-07	0.181528	0.141952	0.713657	0.276646	0.000311773	0.0142061
X23039.56	Homeobox protein MOX-2	MEOX2	P50222	4223	MEOX2	-0.0309621	0.506772	0.731968	-0.120192	0.0129	0.0520332	-0.0164027	0.918032	0.984489	-0.149322	0.114096	0.509
X23148.100	Endothelial cell-derived lipase	Endothelial lipase	Q9Y5X9	9388	LIPG	-0.134515	0.0032429	0.0322678	-0.138588	0.0050929	0.0254529	-0.113439	0.460962	0.863476	-0.156738	0.102203	0.485541
X23152.49	BTB/POZ domain-containing adapter for CUL3-mediated RhoA degradation protein 2	BACD2	Q13829	7126	TNFAIP1	-0.0399465	0.349672	0.60178	-0.0355417	0.436128	0.601816	-0.0415781	0.762185	0.949068	-0.0317389	0.711799	0.922604
X23153.14	BIK	BIK	Q13323	638	BIK	-0.00960746	0.828809	0.922519	0.0351324	0.459689	0.623648	0.0346388	0.819801	0.964807	0.0580112	0.522456	0.873801
X23156.146	Caspase-10:region 2	Caspase-10:region 2	Q92851	843	CASP10	0.089551	0.00772855	0.0580256	0.0839852	0.0249415	0.0830983	-0.202981	0.0678285	0.649791	0.0831168	0.250546	0.698461
X23161.3	BTB/POZ domain-containing protein KCTD6	KCTD6	Q8NC69	200845	KCTD6	0.0552427	0.197338	0.441969	0.0883521	0.0528149	0.143778	0.0163221	0.909389	0.980964	0.0542249	0.540813	0.878976
X23162.36	Mitogen-activated protein kinase kinase kinase 10	M3K10	Q02779	4294	MAP3K10	0.118631	0.00967629	0.0670842	0.130961	0.00779832	0.0349312	-0.0791482	0.604104	0.908498	0.0347313	0.722376	0.927382
X23164.8	Mitochondrial pyruvate carrier 1	MPC1	Q9Y5U8	51660	MPC1	-0.0359782	0.390105	0.637541	-0.127319	0.00429195	0.0225413	-0.145867	0.305894	0.80805	-0.0778681	0.37932	0.793116
X23173.3	Metalloproteinase inhibitor 1	TIMP-1	P01033	7076	TIMP1	0.0270101	0.502904	0.729688	0.354894	2.27864e-14	2.31615e-12	0.0831618	0.534754	0.891782	0.257876	0.002296	0.0523093
X23178.95	Histamine N-methyltransferase	HNMT	P50135	3176	HNMT	-0.0552787	0.213468	0.462924	0.0866312	0.0707902	0.176162	0.261676	0.0935974	0.680779	0.0667397	0.471006	0.847478
X23181.2	Leukocyte tyrosine kinase receptor	LTK	P29376	4058	LTK	0.0240811	0.591191	0.790848	0.0720586	0.137093	0.279387	0.15314	0.303981	0.80805	0.153574	0.102555	0.48635
X23183.6	E3 ubiquitin-protein ligase RNF31	RNF31	Q96EP0	55072	RNF31	-0.101094	0.0362073	0.159375	-0.0400007	0.407974	0.576204	-0.0798745	0.640755	0.921889	-0.0061598	0.951084	0.985826
X23187.9	Deubiquitinating protein VCIP135	VCIP1	Q96JH7	80124	VCPIP1	0.0611732	0.0536273	0.200518	0.038458	0.215957	0.380589	0.0227712	0.824458	0.965778	-0.0463433	0.463209	0.843969
X23200.25	Complement C1q tumor necrosis factor-related protein 4	C1QT4	Q9BXJ3	114900	C1QTNF4	0.0618254	0.0981001	0.287554	0.281846	1.42905e-11	8.00145e-10	0.184547	0.144997	0.719986	0.213988	0.00634943	0.102301
X23202.78	Ecto-ADP-ribosyltransferase 5	NAR5	Q96L15	116969	ART5	-0.0326456	0.42949	0.672109	-0.0583989	0.191737	0.351305	-0.189692	0.184083	0.735525	-0.0222922	0.792046	0.946935
X23203.3	Retinoid-inducible serine carboxypeptidase	RISC	Q9HB40	59342	SCPEP1	-0.137787	0.00119686	0.0154447	-0.0261379	0.550305	0.69869	-0.13953	0.320431	0.812452	-0.148051	0.0889441	0.45484
X23210.4	ETS translocation variant 2	ETV2	O00321	2116	ETV2	0.0347167	0.432314	0.673956	-0.0351557	0.457756	0.621687	-0.0588516	0.698203	0.933833	-0.0538411	0.559565	0.884855
X23212.8	Protein EURL homolog	EURL	Q9NYK6	54149	EURL	-0.0924257	0.0450565	0.180856	0.0587092	0.242524	0.410833	-0.187639	0.232534	0.76558	0.0632509	0.519128	0.873801
X23213.21	Uncharacterized protein C11orf70	CK070	Q9BRQ4	85016	CFAP300	0.0537537	0.145942	0.369794	0.108003	0.00477292	0.0242761	-0.165968	0.179247	0.732438	0.021991	0.772587	0.942148
X23224.11	Regucalcin	RGN	Q15493	9104	RGN	0.0250405	0.58028	0.784513	-0.0169896	0.728345	0.830053	0.101294	0.496554	0.879096	0.0148367	0.875158	0.971171
X23225.26	E3 ubiquitin-protein ligase TRIM62	TRI62	Q9BVG3	55223	TRIM62	-0.0411312	0.38581	0.633867	0.00224609	0.964733	0.982428	-0.0189891	0.905262	0.980964	-0.000908911	0.992663	0.998765
X23228.2	Uncharacterized protein C12orf76	CL076	Q8N812	400073	C12orf76	0.0387773	0.280531	0.532452	0.0753069	0.0470641	0.132715	-0.21434	0.0565533	0.636461	-0.0223947	0.753566	0.935083
X23241.27	Mitochondrial import inner membrane translocase subunit Tim10 B	T10B	Q9Y5J6	26515	TIMM10B	0.0380104	0.34261	0.594126	0.0676618	0.0914385	0.210353	-0.103524	0.437823	0.857127	0.0933013	0.262606	0.707889
X23242.2	Sjoegren syndrome nuclear autoantigen 1	SSNA1	O43805	8636	SSNA1	-0.0482173	0.257446	0.507757	-0.00392282	0.928965	0.961373	-0.199145	0.169068	0.728473	0.137227	0.120528	0.520543
X23243.120	40S ribosomal protein S25	RS25	P62851	6230	RPS25	0.0892547	0.00522014	0.0449081	0.0129886	0.691704	0.805601	0.109539	0.303466	0.80805	0.0856007	0.189873	0.628979
X23246.67	Biogenesis of lysosome-related organelles complex 1 subunit 1	BL1S1	P78537	2647	BLOC1S1	0.0463634	0.269603	0.520078	0.109241	0.00969064	0.041761	0.0144886	0.919913	0.98464	0.0531433	0.545326	0.879203
X23248.1	X antigen family member 2	XAGE2	Q96GT9	9502	XAGE2	0.00501083	0.911089	0.963101	-0.11818	0.0141375	0.0556986	0.351157	0.0271834	0.585941	0.0445432	0.634442	0.9077
X23250.3	Transcription elongation factor A protein-like 4	TCAL4	Q96EI5	79921	TCEAL4	-0.0523259	0.259692	0.509437	-0.0127312	0.800357	0.880153	-0.0772924	0.606049	0.909136	0.16383	0.0878007	0.451603
X23252.4	DnaJ homolog subfamily B member 3	DNJB3	Q8WWF6	414061	DNAJB3	0.105503	0.0196223	0.108671	0.0857677	0.0744233	0.182794	-0.266174	0.078308	0.66362	0.234887	0.0122979	0.158078
X23253.5	Catechol O-methyltransferase domain-containing protein 1	CMTD1	Q86VU5	118881	COMTD1	-0.0677086	0.113741	0.314958	0.11232	0.0150973	0.0585033	-0.103197	0.474439	0.870447	0.0388373	0.673199	0.913548
X23254.31	NADH dehydrogenase [ubiquinone] 1 alpha subcomplex assembly factor 3	NDUF3	Q9BU61	25915	NDUFAF3	-0.00345798	0.939653	0.973755	-0.0819634	0.104614	0.230934	-0.0258476	0.865654	0.979681	-0.0942534	0.332611	0.765166
X23255.7	Ras-related protein Rab-33A	Rab-33A	Q14088	9363	RAB33A	0.0910139	0.030798	0.144047	-0.00349927	0.930607	0.96206	0.116135	0.399913	0.837309	0.0751488	0.367264	0.786832
X23256.21	TLD domain-containing protein 2	TLDC2	A0PJX2	140711	TLDC2	-0.101513	0.00934159	0.0657803	-0.125228	0.00273287	0.0157695	-0.166128	0.207047	0.757452	-0.106442	0.195789	0.636915
X23257.14	COMM domain-containing protein 10	COMDA	Q9Y6G5	51397	COMMD10	0.0691605	0.0283492	0.13673	0.117094	0.000199529	0.00184634	-0.127066	0.219125	0.76558	-0.11552	0.0720606	0.413547
X23258.56	Cytochrome c oxidase assembly factor 7	COA7	Q96BR5	65260	COA7	0.0384948	0.347722	0.599843	0.0616278	0.182642	0.340687	-0.12281	0.376568	0.83332	0.140719	0.112923	0.506384
X23261.27	Uncharacterized protein C1orf50	CA050	Q9BV19	79078	C1orf50	0.0741852	0.0634695	0.222075	0.0131049	0.749249	0.845481	-0.162799	0.22247	0.76558	0.0591273	0.469086	0.846559
X23262.11	Beta-crystallin B3	CRBB3	P26998	1417	CRYBB3	-0.0798564	0.0922509	0.277677	-0.0508206	0.319645	0.492283	-0.108555	0.498248	0.879096	-0.0369754	0.709265	0.922288
X23263.9	BTB/POZ domain-containing protein KCTD15	KCD15	Q96SI1	79047	KCTD15	0.0710453	0.0613025	0.217873	0.0967011	0.0181084	0.0661371	-0.361352	0.00342282	0.496724	0.0954631	0.222081	0.670931
X23264.42	Mediator of RNA polymerase II transcription subunit 10	MED10	Q9BTT4	84246	MED10	-0.047208	0.286925	0.538096	-0.0191205	0.654258	0.77788	0.0420009	0.774745	0.952838	0.00682556	0.939546	0.982679
X23265.15	Tumor protein D54	TPD54	O43399	7165	TPD52L2	0.057133	0.0343931	0.153849	0.0110061	0.707557	0.816072	-0.145128	0.11655	0.68931	0.0537245	0.345211	0.771587
X23266.62	MIT domain-containing protein 1	MITD1	Q8WV92	129531	MITD1	-0.0146211	0.569446	0.77718	-0.0756493	0.00336593	0.0185534	-0.0360385	0.670878	0.929634	-0.0742151	0.150383	0.576508
X23267.5	BTB/POZ domain-containing protein KCTD6	KCTD6	Q8NC69	200845	KCTD6	0.00221185	0.961018	0.984844	0.0124792	0.802143	0.881043	-0.0789216	0.588066	0.905069	-0.078464	0.400243	0.80686
X23268.15	Protein FRG1	FRG1	Q14331	2483	FRG1	0.0440258	0.351037	0.602416	-0.060753	0.233829	0.400859	0.00880862	0.954807	0.98785	-0.0114049	0.908613	0.977336
X23269.40	CKLF-like MARVEL transmembrane domain-containing protein 4	CKLF4	Q8IZR5	146223	CMTM4	0.0481691	0.280626	0.53248	0.0671181	0.176071	0.332467	-0.257532	0.0803168	0.66362	0.0919525	0.327681	0.761165
X23270.14	Spermatogenesis-associated protein 33	SPT33	Q96N06	124045	SPATA33	-0.0937204	0.0467173	0.184067	-0.110233	0.0282996	0.0913803	-0.132998	0.411032	0.844054	-0.0572153	0.562543	0.884855
X23271.20	3-beta-hydroxysteroid-Delta(8),Delta(7)-isomerase	EBP	Q15125	10682	EBP	-0.0695588	0.120905	0.329275	-0.0465001	0.367585	0.538528	0.0557686	0.71043	0.935581	0.0401422	0.683715	0.914727
X23272.8	Protein DPCD	DPCD	Q9BVM2	25911	DPCD	-0.00728573	0.85796	0.936901	-0.0891208	0.0387743	0.115061	0.11007	0.408492	0.842677	0.0263259	0.751491	0.934777
X23273.42	UPF0193 protein EVG1	EVG1	Q9BZE7	84645	C22orf23	-0.0574736	0.214602	0.463964	-0.12769	0.0108415	0.0457697	0.0196113	0.903508	0.980964	-0.00728268	0.938955	0.982679
X23274.27	EF-hand calcium-binding domain-containing protein 1	EFCB1	Q9HAE3	79645	EFCAB1	0.0406166	0.372824	0.621445	0.0795022	0.0878609	0.205258	0.355338	0.0167073	0.554096	0.0933146	0.318064	0.753748
X23275.9	Sarcospan	SSPN	Q14714	8082	SSPN	0.0181697	0.673297	0.83978	0.0216687	0.619718	0.752246	-0.172106	0.24818	0.772652	0.0270752	0.76643	0.939281
X23276.14	UPF0561 protein C2orf68	CB068	Q2NKX9	388969	C2orf68	-0.126078	0.00593842	0.0486185	-0.0473455	0.324422	0.49617	-0.142985	0.367092	0.830039	-0.0678283	0.494827	0.861935
X23278.13	39S ribosomal protein L12, mitochondrial	39S ribosomal protein L12	P52815	6182	MRPL12	0.0307845	0.305353	0.555316	0.0218669	0.475181	0.63669	0.0501559	0.617313	0.913867	0.0501728	0.41767	0.818128
X23280.9	Akirin-2	AKIR2	Q53H80	55122	AKIRIN2	0.0226958	0.62577	0.814024	0.0671335	0.1931	0.352824	-0.100379	0.533304	0.891653	-0.0438793	0.656231	0.912013
X23282.19	Ras-related protein Rab-37	RAB37	Q96AX2	326624	RAB37	-0.040094	0.382758	0.631116	-0.11591	0.0173163	0.0639154	0.0126244	0.937	0.984878	-0.0331316	0.731214	0.928528
X23284.5	LIM domain only transcription factor protein 4	LMO4	P61968	8543	LMO4	-0.119023	0.00890047	0.0639189	0.0165817	0.729396	0.830739	-0.0149332	0.923941	0.984644	0.118796	0.221773	0.670597
X23286.2	RING finger protein 141	RN141	Q8WVD5	50862	RNF141	0.032369	0.467497	0.702629	-0.0500869	0.301817	0.473434	-0.365679	0.0139387	0.550225	-0.0440857	0.640654	0.909031
X23287.109	NADH dehydrogenase	NDUB6	O95139	4712	NDUFB6	0.0796897	0.0129762	0.0830734	0.144276	4.89948e-05	0.000557157	-0.155622	0.159645	0.728473	0.112852	0.100922	0.482064
X23288.28	Leucine-rich repeat-containing protein 20	LRC20	Q8TCA0	55222	LRRC20	-0.053746	0.26342	0.513548	-0.067486	0.188818	0.347402	-0.0859463	0.60604	0.909136	-0.0669545	0.505404	0.870491
X23289.25	Neurogenin-1	NGN1	Q92886	4762	NEUROG1	0.162805	0.000355703	0.00630062	-0.00541181	0.911505	0.951693	0.0618002	0.669868	0.929597	0.257388	0.00483051	0.084209
X23290.3	Survival motor neuron protein	SMN	Q16637	6606	SMN1	0.0939264	0.0159444	0.0950762	0.00676894	0.879073	0.931385	0.220967	0.0930587	0.680779	0.123447	0.128469	0.53907
X23291.18	PTB-containing, cubilin and LRP1-interacting protein	PCLI1	Q7Z2X4	55022	PID1	0.10833	0.0182899	0.10346	0.0656589	0.169698	0.323957	0.0899708	0.561211	0.895152	0.123867	0.197856	0.638438
X23292.1	Centrosomal protein of 112 kDa	CE112	Q8N8E3	201134	CEP112	-0.0820386	0.050812	0.19428	-0.0778125	0.0773552	0.187761	0.136587	0.330165	0.815465	-0.00860722	0.92084	0.98017
X23293.15	Glutathione-specific gamma-glutamylcyclotransferase 1	CHAC1	Q9BUX1	79094	CHAC1	-0.0270603	0.526675	0.744648	0.0164389	0.720584	0.825255	-0.0944459	0.501872	0.879096	-0.0221026	0.801965	0.948645
X23294.19	Max-like protein X	MLX	Q9UH92	6945	MLX	0.0891024	0.00894681	0.0640429	0.113129	0.00253083	0.0147975	-0.17002	0.115661	0.68931	0.146337	0.0348692	0.291807
X23296.29	SARP-3	SARP-3	Q5T4F7	6425	SFRP5	0.191501	1.15104e-05	0.000384088	-0.00769876	0.869604	0.925048	0.0120999	0.931813	0.984878	0.00674694	0.938953	0.982679
X23298.148	Acyl-coenzyme A thioesterase THEM4	THEM4	Q5T1C6	117145	THEM4	0.049118	0.197597	0.44225	0.130286	0.000864362	0.00626876	0.207226	0.0852908	0.66362	0.143727	0.0663384	0.397512
X23299.52	Tubulin polymerization-promoting protein	TPPP	O94811	11076	TPPP	-0.104426	0.0272965	0.133591	-0.118412	0.0170941	0.0633432	-0.22053	0.155722	0.728133	-0.146414	0.132681	0.54632
X2330.2	Stromal cell-derived factor 1	SDF-1	P48061	6387	CXCL12	0.19908	1.26109e-06	6.12651e-05	0.194664	1.56629e-05	0.000206801	0.00627496	0.962626	0.989356	0.186899	0.0278256	0.259014
X23300.3	RNA-binding protein with multiple splicing 2	RBPS2	Q6ZRY4	348093	RBPMS2	-0.00837641	0.776459	0.897387	-0.0274425	0.365154	0.536694	-0.277626	0.00546767	0.496724	-0.038756	0.524874	0.874015
X23301.2	MSX-2	MSX-2	P35548	4488	MSX2	-0.0436396	0.31946	0.570915	-0.110919	0.0189833	0.068567	0.303804	0.0392569	0.605883	-0.080088	0.39421	0.80303
X23302.19	Proline-rich AKT1 substrate 1	AKTS1	Q96B36	84335	AKT1S1	0.0186283	0.524134	0.743762	0.0496672	0.0811678	0.194303	-0.0714614	0.467367	0.867922	0.0459773	0.437016	0.828919
X23305.38	Receptor expression-enhancing protein 2	REEP2	Q9BRK0	51308	REEP2	-0.00673484	0.880122	0.94923	0.0393441	0.3967	0.564748	-0.241731	0.104026	0.681169	0.00847509	0.926848	0.980915
X23306.37	Polyamine-modulated factor 1	PMF1	Q6P1K2	100527963	PMF1	0.0613294	0.18769	0.42909	0.035604	0.48646	0.645711	0.0592048	0.703927	0.934069	-0.0363907	0.707862	0.922288
X23307.7	Clusterin-associated protein 1	CLUA1	Q96AJ1	23059	CLUAP1	0.158209	0.00045172	0.00759418	0.205015	8.31349e-06	0.000119667	0.168198	0.274947	0.795607	0.131124	0.153246	0.580596
X23308.31	BTB/POZ domain-containing protein KCTD1	KCTD1	Q719H9	284252	KCTD1	-0.0259709	0.565322	0.774008	-0.0640227	0.167413	0.320979	-0.152617	0.315323	0.811215	-0.0773404	0.393887	0.80303
X23309.11	Homologous-pairing protein 2 homolog	HOP2	Q9P2W1	29893	PSMC3IP	0.0168892	0.696779	0.851734	0.0804391	0.0979674	0.220385	0.212198	0.159545	0.728473	-0.00864196	0.925625	0.980693
X23310.51	Ras-related protein Rab-38	RAB38	P57729	23682	RAB38	0.0567935	0.194747	0.439295	0.0375934	0.430327	0.596084	-0.0498268	0.73907	0.943491	0.0995104	0.272627	0.71679
X23311.19	Ribonuclease P protein subunit p25	RPP25	Q9BUL9	54913	RPP25	0.106621	0.0162147	0.0956046	0.084011	0.0713979	0.177141	-0.0778731	0.585147	0.903164	0.0437017	0.62413	0.903746
X23312.16	Rab-like protein 3	RABL3	Q5HYI8	285282	RABL3	-0.0187124	0.621515	0.812264	0.0847766	0.0285939	0.092201	-0.0173156	0.890701	0.980964	0.065176	0.413449	0.815235
X23314.46	Coiled-coil domain-containing protein 103	CC103	Q8IW40	388389	CCDC103	0.0254654	0.581806	0.78545	-0.0505059	0.307671	0.480449	-0.0756339	0.620185	0.916111	-0.0143191	0.880415	0.971171
X23315.30	Protein FAM9B	FAM9B	Q8IZU0	171483	FAM9B	-0.0756788	0.109062	0.30642	-0.108821	0.0321989	0.100681	-0.130776	0.416354	0.847463	0.128657	0.199284	0.639781
X23317.10	Dehydrogenase/reductase SDR family member 11	DHR11	Q6UWP2	79154	DHRS11	-0.0394401	0.367645	0.618233	-0.117095	0.0119703	0.0491227	-0.0935916	0.530043	0.890258	-0.0715908	0.428072	0.823732
X23318.60	Phosphatidylcholine transfer protein	PPCT	Q9UKL6	58488	PCTP	-0.0623823	0.0423318	0.173826	0.15369	4.99763e-07	9.85651e-06	-0.18507	0.0705445	0.656249	0.10176	0.122776	0.525374
X23319.6	AN1-type zinc finger protein 2B	ZFN2B	Q8WV99	130617	ZFAND2B	-0.0445574	0.321135	0.572979	-0.0986563	0.0495344	0.136935	-0.057674	0.699359	0.934033	-0.158471	0.0935534	0.466178
X23320.11	Multivesicular body subunit 12B	MB12B	Q9H7P6	89853	MVB12B	0.0129229	0.703263	0.855071	0.123744	0.00063097	0.00485876	-0.0617005	0.59798	0.907314	-0.0666612	0.349446	0.775156
X23321.42	Coiled-coil domain-containing protein 95	CCD95	Q8NBZ0	283899	INO80E	-0.040034	0.32937	0.581547	0.0286144	0.512591	0.666803	-0.00548156	0.968985	0.989538	-0.0187402	0.825526	0.957356
X23322.2	Musculin	MUSC	O60682	9242	MSC	0.0455627	0.185068	0.424638	0.0130292	0.709949	0.818024	-0.20777	0.0711431	0.656249	0.0327178	0.647141	0.90995
X23323.25	Dual specificity phosphatase DUPD1	DUPD1	Q68J44	338599	DUPD1	0.00611819	0.884524	0.950252	0.149848	0.00117171	0.00804726	-0.161176	0.233032	0.76558	0.0252815	0.76922	0.940872
X23324.6	Heat shock protein beta-3	HSPB3	Q12988	8988	HSPB3	0.037608	0.253048	0.503963	0.046367	0.178835	0.335386	-0.0802056	0.445559	0.858001	0.083614	0.211413	0.65763
X23325.18	Uncharacterized protein C16orf45	CP045	Q96MC5	89927	BMERB1	-0.0325412	0.453911	0.693569	-0.0231221	0.620392	0.752773	0.0538384	0.711849	0.935921	-0.0325423	0.718406	0.926045
X23326.10	Glutathione S-transferase A2	GSTA2	P09210	2939	GSTA2	-0.203136	6.73267e-06	0.000255648	-0.257292	1.0929e-07	2.66449e-06	0.2061	0.182975	0.734011	-0.317249	0.000740668	0.0264518
X23327.1	BLOC-1-related complex subunit 5	BORC5	Q969J3	118426	BORCS5	-0.0326039	0.47323	0.707864	-0.0537949	0.280959	0.452094	-0.0240551	0.876878	0.980779	0.0306058	0.750108	0.934777
X23329.52	Ras-related protein Rab-4B	RAB4B	P61018	53916	RAB4B	0.0360902	0.219019	0.468813	-0.0322779	0.282905	0.453898	0.021351	0.829554	0.967154	-0.00766123	0.898776	0.974276
X2333.72	Transforming growth factor beta-1	TGF-b1	P01137	7040	TGFB1	0.0849618	0.0542989	0.201874	0.120842	0.00788607	0.0352287	0.128375	0.382349	0.83332	0.069808	0.446614	0.834024
X23330.12	Uncharacterized protein C22orf13	CV013	Q96NT3	83606	GUCD1	-0.048827	0.277335	0.528207	-0.062204	0.185925	0.343995	0.138937	0.352991	0.82528	-0.0543902	0.562897	0.884855
X23334.21	Late cornified envelope protein 3C	LCE3C	Q5T5A8	353144	LCE3C	-0.0739502	0.0938817	0.280034	-0.0920213	0.0613381	0.160056	0.0365661	0.812437	0.963476	-0.0632194	0.49317	0.861215
X23335.31	Protein FAM229A	F229A	H3BQW9	100128071		0.0216148	0.605439	0.801309	-0.0888867	0.0482275	0.134164	-0.154585	0.273584	0.795396	-0.0280804	0.738814	0.931826
X23336.2	Putative potassium channel regulatory protein	KCNRG	Q8N5I3	283518	KCNRG	0.00186353	0.965391	0.987054	-0.0100076	0.828811	0.89755	-0.111562	0.438214	0.857127	0.0755629	0.411123	0.813946
X23337.54	BTB/POZ domain-containing adapter for CUL3-mediated RhoA degradation protein 3	BACD3	Q9H3F6	83892	KCTD10	0.0127879	0.750879	0.884127	0.112036	0.00559247	0.0271687	-0.340332	0.0109456	0.512893	0.115408	0.170679	0.603546
X23339.46	Transcription factor 24	TCF24	Q7RTU0	100129654	TCF24	0.0323917	0.469168	0.704019	0.031678	0.517344	0.670608	-0.138344	0.342409	0.821296	0.188396	0.0444402	0.323943
X23340.37	Methylthioribose-1-phosphate isomerase	MTNA	Q9BV20	84245	MRI1	0.0289683	0.488154	0.718155	-0.0438966	0.312803	0.485481	0.224701	0.113351	0.687071	0.0964162	0.268887	0.712751
X23341.16	Meiotic recombination protein DMC1/LIM15 homolog	DMC1	Q14565	11144	DMC1	0.00199223	0.963703	0.985938	-0.0662778	0.143952	0.28935	0.0866494	0.548535	0.894442	-0.0685266	0.44313	0.830821
X23342.4	Arrestin domain-containing protein 5	ARRD5	A6NEK1	645432	ARRDC5	-0.0125847	0.791337	0.905933	-0.0411076	0.420926	0.587961	0.00203091	0.98999	0.995786	-0.025621	0.790441	0.94672
X23343.6	Protein rogdi homolog	ROGDI	Q9GZN7	79641	ROGDI	-0.1176	0.00707198	0.0543941	-0.0726076	0.118812	0.253795	-0.105916	0.454755	0.860306	-0.0685849	0.449105	0.835243
X23349.5	Choline-phosphate cytidylyltransferase A	PCY1A	P49585	5130	PCYT1A	0.173792	0.000154239	0.00311898	0.197404	7.39391e-05	0.000795628	0.188099	0.230165	0.76558	0.158354	0.101941	0.484898
X23350.66	Protein FAM118B	F118B	Q9BPY3	79607	FAM118B	0.0542131	0.0699841	0.23567	0.00901785	0.766291	0.857971	0.0199471	0.847007	0.972758	0.0116094	0.851289	0.966339
X23351.59	Protein arginine N-methyltransferase 1	ANM1	Q99873	3276	PRMT1	0.0898401	0.00943395	0.0661912	0.0744011	0.0463488	0.131291	-0.151465	0.1848	0.735525	-0.0206793	0.772398	0.942148
X23352.9	Dysbindin	DTBP1	Q96EV8	84062	DTNBP1	-0.00239681	0.957463	0.983055	-0.05156	0.294745	0.465213	0.100959	0.510639	0.884452	-0.151699	0.105034	0.491405
X23354.12	Beta-crystallin A2	CRBA2	P53672	1412	CRYBA2	-0.0898002	0.0536028	0.200518	-0.0598153	0.233782	0.400859	-0.102646	0.519553	0.888405	-0.17788	0.0630652	0.38801
X23356.32	Coiled-coil domain-containing protein 24	CCD24	Q8N4L8	149473	CCDC24	-0.231922	1.27891e-06	6.16772e-05	-0.0516802	0.324117	0.496163	-0.0198513	0.903335	0.980964	-0.0576492	0.574113	0.886317
X23358.42	Protein FAM118A	F118A	Q9NWS6	55007	FAM118A	0.106537	0.0117193	0.0772034	0.147912	0.00170384	0.0108182	-0.111877	0.4282	0.85317	0.0301996	0.729764	0.928482
X23359.25	Pre-mRNA-splicing regulator WTAP	FL2D	Q15007	9589	WTAP	-0.0828226	0.0673033	0.230183	-0.0647979	0.184674	0.342929	-0.0637986	0.670504	0.929597	-0.234146	0.012779	0.162056
X23364.3	Uridine-cytidine kinase 1	UCK1	Q9HA47	83549	UCK1	0.0406695	0.183079	0.421138	-0.0369972	0.213641	0.377717	0.0508562	0.632647	0.919234	-0.0987761	0.121479	0.521266
X23365.7	Fibronectin type III domain-containing protein 8	FNDC8	Q8TC99	54752	FNDC8	-0.0490366	0.235057	0.485646	0.0605207	0.188267	0.347205	0.147579	0.297833	0.804419	0.083609	0.346963	0.773932
X23366.15	Ubiquitin-like protein 7	UBL7	Q96S82	84993	UBL7	-0.021684	0.416859	0.660767	0.0354424	0.188741	0.347402	-0.121898	0.1632	0.728473	-0.00718477	0.89441	0.973697
X23367.8	Ankyrin repeat domain-containing protein 40	ANR40	Q6AI12	91369	ANKRD40	-0.00189121	0.96245	0.985136	0.0721546	0.101877	0.226682	-0.0734373	0.576306	0.900647	0.0164549	0.846076	0.965597
X23369.17	Phytanoyl-CoA dioxygenase, peroxisomal	PAHX	O14832	5264	PHYH	-0.0671649	0.112776	0.312942	-0.119143	0.0107672	0.0456017	-0.0413516	0.766808	0.949509	-0.106117	0.22128	0.66988
X23370.39	Voltage-gated potassium channel subunit beta-3	KCAB3	O43448	9196	KCNAB3	-0.0441829	0.260715	0.50997	-0.00931849	0.831004	0.899117	0.0828506	0.539498	0.893984	0.0292297	0.726622	0.927826
X23371.5	NIF3-like protein 1	NIF3L	Q9GZT8	60491	NIF3L1	0.00549629	0.899411	0.956347	-0.0185073	0.691161	0.805532	3.54931e-05	0.999794	0.999794	0.054297	0.52644	0.874797
X23373.77	Diphthine methyl ester synthase	DPH5	Q9H2P9	51611	DPH5	0.0994648	0.0158583	0.0947859	0.189728	2.23897e-05	0.000284809	0.0829055	0.545447	0.894442	0.132757	0.119461	0.519968
X23375.4	Ret finger protein-like 3	RFPL3	O75679	10738	RFPL3	-0.0258636	0.488659	0.718494	0.0329392	0.4193	0.586606	-0.0953001	0.44586	0.858001	-0.0856833	0.273171	0.717059
X23376.56	Actin-related protein 2/3 complex subunit 2	ARPC2	O15144	10109	ARPC2	0.0650833	0.0397176	0.168322	0.0255058	0.413473	0.581237	0.0327011	0.744054	0.944942	0.0526109	0.3882	0.800011
X23378.29	CGG triplet repeat-binding protein 1	CGBP1	Q9UFW8	8545	CGGBP1	-0.0137604	0.766237	0.891288	0.0308471	0.52843	0.679702	-0.136413	0.355169	0.826285	-0.00334756	0.970658	0.992899
X23379.60	UPF0472 protein C16orf72	CP072	Q14CZ0	29035	C16orf72	-0.0493294	0.248387	0.499419	-0.0464533	0.328226	0.500337	-0.0319351	0.824474	0.965778	0.0681842	0.443172	0.830821
X23380.16	Trans-3-hydroxy-L-proline dehydratase	T3HPD	Q96EM0	112849	L3HYPDH	-0.0178111	0.705066	0.85679	0.00565667	0.910391	0.950981	0.0182247	0.909343	0.980964	-0.0327652	0.740253	0.93189
X23382.30	Variable charge X-linked protein 3	VCX3	Q9NNX9	51481	VCX3A	0.0959506	0.00109961	0.0146474	0.107793	0.000387008	0.00323257	-0.190135	0.0393066	0.605883	0.0775703	0.186199	0.624327
X23384.19	BTB/POZ domain-containing protein KCTD17	KCD17	Q8N5Z5	79734	KCTD17	-0.0111789	0.803638	0.910683	0.0535234	0.266082	0.437355	-0.119227	0.405154	0.841673	0.0172122	0.852442	0.966339
X23385.18	Cytosolic arginine sensor for mTORC1 subunit 1	CAST1	Q8WTX7	652968	CASTOR1	0.139725	0.000754304	0.0110866	0.173439	0.000142663	0.00139228	-0.217043	0.11671	0.68931	0.0785237	0.356123	0.778849
X23386.38	T-complex protein 10A homolog 2	TCP2L	B9ZVM9	401285		0.0343401	0.433253	0.674642	0.00663026	0.888581	0.936938	-0.21605	0.132639	0.704459	-0.0142827	0.875946	0.971171
X23387.18	TIP41-like protein	TIPRL	O75663	261726	TIPRL	0.0361838	0.24148	0.491069	0.0687845	0.0244434	0.0820619	0.053711	0.60546	0.909098	0.0232826	0.711158	0.922452
X23389.28	Fumarylacetoacetate hydrolase domain-containing protein 2A	FAH2A	Q96GK7	51011	FAHD2A	-0.0937372	0.0322794	0.148001	-0.0922426	0.046621	0.131635	0.1664	0.259178	0.777242	-0.125737	0.167242	0.601351
X23390.6	Coiled-coil domain-containing protein 107	CC107	Q8WV48	203260	CCDC107	-0.0315563	0.47579	0.709462	-0.00541436	0.911457	0.951693	-0.0919065	0.546266	0.894442	0.00396341	0.966437	0.992179
X23392.41	Pleckstrin homology domain-containing family A member 3	PKHA3	Q9HB20	65977	PLEKHA3	-0.0752279	0.0954267	0.282728	0.0323897	0.47662	0.637842	-0.152397	0.306504	0.808228	0.0392634	0.67247	0.913548
X23393.56	1-acylglycerol-3-phosphate O-acyltransferase ABHD5	ABHD5	Q8WTS1	51099	ABHD5	-0.0383801	0.234849	0.485646	0.00905754	0.78456	0.870313	-0.244443	0.02513	0.578515	-0.058844	0.375192	0.790848
X23394.125	Growth arrest-specific protein 2	GAS2	O43903	2620	GAS2	-0.150417	0.000697187	0.0105408	-0.122712	0.0112903	0.0470929	0.0895748	0.571964	0.898685	-0.0748821	0.432431	0.827417
X23395.5	KH domain-containing, RNA-binding, signal transduction-associated protein 2	KHDR2	Q5VWX1	202559	KHDRBS2	-0.0430876	0.188931	0.43066	0.0164317	0.614221	0.748738	-0.020242	0.850799	0.973865	-0.145971	0.025971	0.253832
X23396.21	Twinfilin-2	TWF2	Q6IBS0	11344	TWF2	-0.0193936	0.327846	0.579941	-0.00756541	0.713984	0.820684	-0.179903	0.00692622	0.496724	-0.0491871	0.232741	0.683777
X23398.1	DNA-directed RNA polymerase II subunit GRINL1A	GRL1A	P0CAP2	81488	POLR2M	0.0252746	0.483654	0.715518	0.0460345	0.200566	0.361073	-0.0969795	0.416529	0.847463	-0.0965429	0.182244	0.618972
X23401.3	DAZ-associated protein 1	DAZP1	Q96EP5	26528	DAZAP1	-0.0446116	0.346928	0.599256	-0.0684255	0.178675	0.335181	-0.0336621	0.82918	0.96706	0.0433703	0.658068	0.912101
X23402.147	Ganglioside-induced differentiation-associated protein 1-like 1	GD1L1	Q96MZ0	78997	GDAP1L1	0.0589792	0.180006	0.417687	0.160667	0.000480416	0.00388984	-0.104762	0.466728	0.867917	0.297966	0.000943129	0.0314885
X23403.64	Cdc42 effector protein 4	BORG4	Q9H3Q1	23580	CDC42EP4	9.14484e-06	0.999844	0.999897	0.0413858	0.402076	0.569883	-0.030782	0.838909	0.970993	0.0954834	0.312289	0.748613
X23404.16	Mitotic spindle assembly checkpoint protein MAD2B	MD2L2	Q9UI95	10459	MAD2L2	0.0075031	0.857037	0.936877	0.0719665	0.100208	0.224127	-0.204306	0.130158	0.704041	-0.106617	0.205659	0.649517
X23405.33	HORMA domain-containing protein 2	HORM2	Q8N7B1	150280	HORMAD2	0.0781295	0.0506804	0.194039	0.0248929	0.577376	0.719728	-0.123557	0.354353	0.826285	-0.0147816	0.859384	0.967434
X23406.3	Ras association domain-containing protein 5	RASF5	Q8WWW0	83593	RASSF5	-0.031731	0.467237	0.702629	-0.00799029	0.862163	0.919056	0.0246022	0.867849	0.9799	-0.0406994	0.652133	0.911106
X23407.9	S-acyl fatty acid synthase thioesterase, medium chain	SAST	Q9NV23	55301	OLAH	0.0714307	0.0420296	0.173038	0.128877	0.00105181	0.00736937	-0.0712771	0.544574	0.894442	0.184486	0.0127215	0.161636
X23408.1	Sorting nexin 16	Sorting nexin 16	P57768	64089	SNX16	-0.00994983	0.820944	0.919007	0.0634217	0.168772	0.32293	-0.181075	0.217322	0.76558	-0.105697	0.247303	0.69567
X23409.83	Synapse-associated protein 1	SYAP1	Q96A49	94056	SYAP1	-0.0364408	0.266109	0.516808	0.112248	0.00043817	0.00360971	-0.0526249	0.63215	0.919234	0.0343502	0.61347	0.900727
X23410.46	Eukaryotic translation initiation factor 3 subunit M	EIF3M	Q7L2H7	10480	EIF3M	-0.0147222	0.527027	0.744987	0.0200566	0.431708	0.597464	-0.0919526	0.225254	0.76558	-0.0427402	0.361313	0.781761
X23411.108	Paraneoplastic antigen Ma2	PNMA2	Q9UL42	10687	PNMA2	0.0498586	0.245109	0.495241	0.0792704	0.0932893	0.213127	-0.0850982	0.535074	0.891916	0.194099	0.0259338	0.253832
X23413.38	Ankyrin repeat domain-containing protein 45	ANR45	Q5TZF3	339416	ANKRD45	0.00120579	0.979078	0.991839	0.0537402	0.293459	0.463959	0.0630623	0.687815	0.932751	0.0588123	0.541574	0.878976
X23414.12	Zinc finger protein 483	ZN483	Q8TF39	158399	ZNF483	-0.0251099	0.552963	0.765275	0.00875917	0.849145	0.909877	-0.373164	0.00741954	0.496724	0.000464738	0.995798	0.998984
X23416.47	Sorting nexin-15	Sorting nexin-15	Q9NRS6	29907	SNX15	0.0534826	0.143775	0.366906	0.0202617	0.604447	0.741059	0.0952216	0.44352	0.858001	0.100875	0.186753	0.624504
X23422.47	Replication factor C 37 kDa subunit	RFC4	P35249	5984	RFC4	0.0967515	0.00609156	0.0493828	0.139783	0.000328353	0.00281014	-0.134681	0.245802	0.772652	-0.00719414	0.923549	0.98017
X23424.4	Ankyrin repeat domain-containing protein 63	ANR63	C9JTQ0	100131244		-0.039162	0.401114	0.647389	-0.0348132	0.481015	0.641516	0.222866	0.135826	0.706062	-0.0992868	0.316575	0.751612
X23425.19	Ermin	ERMIN	Q8TAM6	57471	ERMN	-0.00635075	0.881908	0.949543	0.0582406	0.21376	0.377725	-0.184603	0.190792	0.744573	-0.0107994	0.900674	0.975372
X23426.1	Variable charge X-linked protein 1	VCX1	Q9H320	26609	VCX	-0.0395636	0.402255	0.648536	-0.0487035	0.342088	0.513567	-0.0322128	0.838024	0.970739	-0.0908393	0.359052	0.781398
X23518.7	Protein FAM151B	F151B	Q6UXP7	167555	FAM151B	-0.0369916	0.412362	0.657596	-0.0933392	0.0483914	0.134506	-0.0397041	0.793386	0.957351	-0.258659	0.0054647	0.0916378
X23520.60	Beta-lactamase-like protein FLJ75971	YE006	Q68D91	153364	MBLAC2	0.0954201	0.0294709	0.140385	0.124794	0.00751033	0.0339868	0.141599	0.33067	0.815465	0.17202	0.0574464	0.367987
X23521.29	Nucleoside diphosphate kinase 7	NDK7	Q9Y5B8	29922	NME7	-0.00743028	0.732283	0.874598	0.000148008	0.994713	0.996577	-0.0735811	0.309546	0.809514	-0.0159159	0.720694	0.926206
X23522.1	GTPase IMAP family member GIMD1	GIMD1	P0DJR0	100507096	GIMD1	0.0764324	0.0642677	0.223718	0.0555671	0.207722	0.369966	0.0010376	0.993947	0.99742	0.0954719	0.27475	0.719219
X23523.14	Protein FAM49A	FA49A	Q9H0Q0	81553	CYRIA	0.136211	0.000147388	0.00300553	0.106417	0.00369887	0.0200151	-0.061793	0.59513	0.907055	-0.041482	0.563663	0.884855
X23524.2	Protein N-terminal asparagine amidohydrolase	NTAN1	Q96AB6	123803	NTAN1	0.0540433	0.210529	0.459609	0.0365297	0.441131	0.606932	-0.110383	0.439003	0.857127	-0.0808201	0.365389	0.784826
X23525.27	Nitric oxide synthase-interacting protein	NOSIP	Q9Y314	51070	NOSIP	0.0499353	0.252657	0.503963	0.121588	0.00606893	0.0288471	0.0193457	0.894239	0.980964	0.109593	0.218328	0.666586
X23528.199	Phytanoyl-CoA hydroxylase-interacting protein-like	PHIPL	Q96FC7	84457	PHYHIPL	0.0345433	0.442812	0.682927	0.11466	0.0177572	0.0651788	0.0224452	0.881104	0.980779	0.0134909	0.885574	0.971487
X23529.11	StAR-related lipid transfer protein 7, mitochondrial	STAR7	Q9NQZ5	56910	STARD7	-0.0321651	0.45927	0.697403	-0.0251106	0.616067	0.749617	0.0485436	0.73924	0.943491	-0.0928449	0.316308	0.751612
X23530.3	Tropomodulin-4	TMOD4	Q9NZQ9	29765	TMOD4	-0.0195376	0.663789	0.835263	-0.089154	0.0686562	0.172804	-0.0714725	0.644016	0.921889	-0.149017	0.104614	0.490203
X23531.79	Hematopoietic SH2 domain-containing protein	HSH2D	Q96JZ2	84941	HSH2D	-0.0567112	0.213889	0.463029	-0.0836586	0.0917615	0.210876	0.0919669	0.556477	0.894442	-0.119073	0.218546	0.666944
X23536.14	Uncharacterized protein C19orf84	CS084	I3L1E1	147646		-0.0859373	0.0676922	0.231014	-0.0700186	0.149634	0.29805	0.0621739	0.697301	0.933833	-0.0398175	0.681905	0.913548
X23537.4	Transcription factor Sp6	SP6	Q3SY56	80320	SP6	0.0800832	0.0154076	0.0930824	0.10883	0.00171579	0.0108688	-0.126956	0.249792	0.77394	-0.00383198	0.954447	0.987323
X23540.3	CDK-activating kinase assembly factor MAT1	MAT1	P51948	4331	MNAT1	0.0723415	0.0617641	0.218456	0.0793621	0.0459621	0.130499	-0.169917	0.182461	0.73373	-0.0841692	0.281677	0.725197
X23541.61	Citrate lyase subunit beta-like protein, mitochondrial	CLYBL	Q8N0X4	171425	CLYBL	-0.0618806	0.149967	0.375869	-0.0923684	0.0354099	0.107515	-0.070513	0.636045	0.920697	0.0247887	0.783668	0.945698
X23542.8	Golgi phosphoprotein 3-like	GLP3L	Q9H4A5	55204	GOLPH3L	-0.0400481	0.256602	0.507596	0.0248374	0.493149	0.651112	-0.21633	0.0633235	0.646659	0.038264	0.591726	0.892384
X23543.92	Probable tRNA pseudouridine synthase 1	TRUB1	Q8WWH5	142940	TRUB1	-0.0305583	0.33763	0.590451	-0.0260907	0.42014	0.587236	-0.156046	0.148393	0.722502	-0.0222819	0.740073	0.93189
X23544.10	T-complex protein 10A homolog	TCP10	Q12799	6953	TCP10L3	-0.0227559	0.599631	0.796822	0.0385944	0.419533	0.58676	-0.14398	0.312919	0.81045	0.0794039	0.372039	0.789866
X23545.6	Nuclear distribution protein nudE-like 1	NDEL1	Q9GZM8	81565	NDEL1	0.0320732	0.380072	0.629357	-0.0389418	0.314071	0.486557	-0.0205146	0.871925	0.980681	0.0842963	0.2584	0.706058
X23546.9	Hydroxyacylglutathione hydrolase-like protein	HAGHL	Q6PII5	84264	HAGHL	-0.0708584	0.131287	0.345995	-0.0257078	0.603521	0.740338	0.0871264	0.584955	0.903164	0.0123586	0.896358	0.974195
X23547.21	Transcription elongation factor A protein 3	TCEA3	O75764	6920	TCEA3	0.0533688	0.156637	0.385152	-0.0189078	0.647697	0.772582	0.0303866	0.803138	0.960731	0.0321087	0.677752	0.913548
X23550.10	Keratinocyte differentiation factor 1	KDF1	Q8NAX2	126695	KDF1	-0.021475	0.66024	0.833732	0.0499306	0.354522	0.526129	-0.154139	0.354278	0.826285	-0.0254642	0.799314	0.947971
X23553.1	ABI gene family member 3	ABI3	Q9P2A4	51225	ABI3	-0.0896291	0.0555472	0.204571	-0.0572119	0.260416	0.431365	0.0826404	0.59484	0.907055	-0.172447	0.0710703	0.411535
X23554.2	SH2 domain-containing adapter protein D	SHD	Q96IW2	56961	SHD	-0.00963425	0.831553	0.923373	0.0135464	0.775375	0.86375	-0.152471	0.320049	0.812452	-0.0138833	0.878826	0.971171
X23555.11	GTP-binding protein RAD	RAD	P55042	6236	RRAD	-0.0533906	0.242192	0.491752	0.0327286	0.506335	0.661701	0.0347591	0.828731	0.966877	-0.0693849	0.468071	0.845881
X23556.4	Transcription cofactor vestigial-like protein 4	VGLL4	Q14135	9686	VGLL4	0.0134613	0.734221	0.875318	0.117118	0.00737607	0.033517	-0.163025	0.214317	0.76558	0.183728	0.0292706	0.265282
X23557.110	F-actin-capping protein subunit beta	CAPZB	P47756	832	CAPZB	-0.0191429	0.67953	0.842969	-0.0656524	0.199075	0.359269	0.0460861	0.768256	0.949804	0.151769	0.126119	0.53312
X23558.33	Methyltransferase-like protein 2B	MET2B	Q6P1Q9	55798	METTL2B	-0.030409	0.513311	0.736471	-0.151285	0.00246544	0.0145051	0.138232	0.370308	0.830772	-0.023558	0.805722	0.94993
X23559.10	DDRGK domain-containing protein 1	DDRGK	Q96HY6	65992	DDRGK1	0.0434481	0.21596	0.46553	0.164299	5.83927e-06	8.66967e-05	0.0373936	0.759327	0.948906	0.0800721	0.280067	0.723945
X23561.4	Coiled-coil domain-containing protein 97	CCD97	Q96F63	90324	CCDC97	-0.0335341	0.410565	0.656011	-0.0752863	0.0613732	0.160084	0.0305668	0.821902	0.965568	-0.12914	0.123896	0.52821
X23564.83	Protein-lysine methyltransferase METTL21C	MT21C	Q5VZV1	196541	METTL21C	-0.0151356	0.718232	0.864703	0.0786244	0.0735487	0.181252	-0.107558	0.428669	0.853497	-0.0241222	0.776524	0.942942
X23566.6	Apolipoprotein-L2	ApoL-II	Q9BQE5	23780	APOL2	0.0595732	0.194354	0.438767	-0.0154012	0.756585	0.850142	-0.117935	0.444216	0.858001	-0.179115	0.0622233	0.383995
X23567.37	Guanine nucleotide-binding protein G(q) subunit alpha	GNAQ	P50148	2776	GNAQ	-0.0189594	0.570772	0.778186	0.0799334	0.0210097	0.0734839	-0.0607362	0.59184	0.906248	0.0611911	0.390085	0.801106
X23568.41	Homeobox protein Meis2	MEIS2	O14770	4212	MEIS2	-0.0653288	0.030773	0.144047	-0.0445327	0.151549	0.300685	-0.150249	0.153852	0.726597	-0.0770623	0.231817	0.683509
X23569.53	START domain-containing protein 10	STA10	Q9Y365	10809	STARD10	-0.13719	0.00232479	0.0256425	0.0344491	0.477213	0.638248	0.239121	0.140099	0.713215	0.0401474	0.680599	0.913548
X23570.87	Zinc finger protein with KRAB and SCAN domains 7	ZKSC7	Q9P0L1	55888	ZKSCAN7	-0.0230674	0.63379	0.817515	-0.00668827	0.896826	0.941874	0.120985	0.471217	0.868675	-0.0747709	0.442349	0.830821
X23571.93	Coiled-coil domain-containing protein 94	CCD94	Q9BW85	55702	YJU2	-0.0391418	0.364654	0.615552	-0.013189	0.770722	0.860675	-0.288966	0.0442267	0.608594	-0.0389807	0.667896	0.913548
X23572.186	tRNA wybutosine-synthesizing protein 3 homolog	TYW3	Q6IPR3	127253	TYW3	-0.0276479	0.536958	0.753063	-0.103886	0.0297957	0.0951438	0.120835	0.407262	0.842677	-0.196503	0.0281477	0.259014
X23575.58	Cytochrome c oxidase assembly protein COX19	COX19	Q49B96	90639	COX19	-0.0415174	0.121014	0.329299	0.0196435	0.487378	0.646218	-0.0613855	0.497519	0.879096	-0.0119866	0.831686	0.960823
X23576.46	Protein BEX4	BEX4	Q9NWD9	56271	BEX4	-0.108416	0.024475	0.123913	-0.0606001	0.254499	0.42483	-0.286203	0.0813955	0.66362	0.11997	0.25246	0.700843
X23578.6	Small integral membrane protein 3	SMIM3	Q9BZL3	85027	SMIM3	-0.023905	0.587179	0.787714	0.0514665	0.274226	0.445491	-0.156971	0.271106	0.793662	0.010085	0.910939	0.978348
X23579.3	Kita-kyushu lung cancer antigen 1	KKLC1	Q5H943	203413	CT83	-0.0219517	0.645581	0.823862	-0.0768357	0.134262	0.275145	-0.097376	0.539312	0.893937	-0.0458415	0.640333	0.909031
X2358.19	Vascular endothelial growth factor receptor 3	VEGF sR3	P35916	2324	FLT4	-0.111751	0.0157115	0.0941979	-0.0852955	0.0853694	0.201154	-0.0957682	0.541602	0.894254	-0.195165	0.0476456	0.338922
X23580.2	Proline-rich protein 15	PRR15	Q8IV56	222171	PRR15	-0.00106899	0.981308	0.992576	0.236001	6.63787e-06	9.72425e-05	0.0144652	0.926759	0.984878	0.156413	0.121133	0.520791
X23581.131	Obestatin	Obestatin	Q9UBU3	51738	GHRL	0.00273377	0.949986	0.979182	0.0274786	0.560735	0.707288	-0.325528	0.0279112	0.585941	-0.0762828	0.398305	0.80551
X23584.2	Nucleotide triphosphate diphosphatase NUDT15	NUD15	Q9NV35	55270	NUDT15	-0.0956362	0.00948634	0.0662674	-0.0582102	0.12595	0.262996	-0.181697	0.142177	0.713657	-0.0941523	0.219293	0.667991
X23586.32	Cancer/testis antigen 1B	Cancer/testis antigen 1B	P78358	1485	CTAG1A	-0.0913032	0.043461	0.176597	-0.107895	0.0244765	0.082131	-0.071166	0.651107	0.925642	-0.116499	0.212917	0.659204
X23588.9	Hydroxysteroid dehydrogenase-like protein 2	HSDL2	Q6YN16	84263	HSDL2	0.0703622	0.110028	0.308163	0.0247795	0.5983	0.735984	0.244807	0.0914486	0.67608	0.132213	0.151129	0.576508
X23589.21	Protein phosphatase 1 regulatory subunit 27	PPR27	Q86WC6	116729	PPP1R27	-0.00424496	0.91459	0.964767	0.00495411	0.905931	0.948207	-0.165972	0.208413	0.759926	-0.0464751	0.569206	0.885506
X23591.9	piRNA biogenesis protein EXD1	EXD1	Q8NHP7	161829	EXD1	-0.00818001	0.862802	0.9391	0.139994	0.00709063	0.0325332	-0.0175024	0.914187	0.982279	-0.0400594	0.696084	0.919786
X23593.14	Protein MB21D2	M21D2	Q8IYB1	151963	MB21D2	0.0213165	0.636674	0.818569	0.194547	9.75887e-05	0.00101379	-0.0387003	0.795479	0.957853	0.101568	0.283907	0.726594
X23594.2	Nuclear receptor 2C2-associated protein	NR2CA	Q86WQ0	126382	NR2C2AP	-0.0368438	0.410955	0.656475	0.089838	0.065525	0.167281	0.161744	0.280042	0.798817	0.214065	0.0234787	0.24013
X23595.6	Laccase domain-containing protein 1	LACC1	Q8IV20	144811	LACC1	0.0214757	0.549014	0.763328	0.0750619	0.0433728	0.12512	-0.195611	0.0898428	0.671483	0.0733754	0.317863	0.753748
X23596.17	Coiled-coil domain-containing protein 89	CCD89	Q8N998	220388	CCDC89	-0.0576267	0.18945	0.431298	-0.0700251	0.12185	0.257752	-0.438601	0.00348394	0.496724	-0.0403192	0.655713	0.91187
X23597.11	Arf-GAP domain and FG repeat-containing protein 2	AGFG2	O95081	3268	AGFG2	0.00325296	0.905606	0.959792	-0.0837558	0.0044929	0.0232987	-0.0788274	0.398045	0.837309	-0.0378528	0.508702	0.873801
X23601.43	Acyl-coenzyme A thioesterase 12	ACO12	Q8WYK0	134526	ACOT12	-0.109855	0.0174186	0.100248	0.0471311	0.341912	0.513529	-0.226503	0.139847	0.712937	0.122896	0.200206	0.641494
X23602.35	N-acyl-phosphatidylethanolamine-hydrolyzing phospholipase D	NAPEP	Q6IQ20	222236	NAPEPLD	-0.112848	0.0084598	0.0618401	-0.0630254	0.172557	0.327799	-0.0760006	0.589031	0.905772	-0.0823717	0.362206	0.782902
X23605.3	T-complex protein 11-like protein 1	T11L1	Q9NUJ3	55346	TCP11L1	0.194678	5.07732e-06	0.000199678	0.163375	0.000379765	0.00318415	-0.240923	0.0889935	0.670516	0.170175	0.0500863	0.346513
X23606.18	Sterile alpha motif domain-containing protein 4B	SAM4B	Q5PRF9	55095	SAMD4B	-0.0432854	0.204929	0.452681	0.0408494	0.219062	0.384012	-0.10236	0.373838	0.832753	-0.069511	0.327275	0.76084
X23607.1	Uncharacterized protein C16orf71	CP071	Q8IYS4	146562	C16orf71	0.073326	0.0936715	0.279534	0.0577591	0.229303	0.396228	0.165845	0.272772	0.794272	-0.0512682	0.58073	0.888348
X23611.16	MARVEL domain-containing protein 2	MALD2	Q8N4S9	153562	MARVELD2	-0.122806	0.00667578	0.0525082	-0.0172578	0.724822	0.827527	0.157731	0.307626	0.809514	0.10461	0.289627	0.731205
X23615.4	TRM112-like protein	TR112	Q9UI30	51504	TRMT112	0.0461567	0.268189	0.519017	0.0307682	0.449124	0.614467	-0.0397298	0.772299	0.951467	-0.0334547	0.689944	0.917394
X23617.15	Huntingtin-interacting protein K	HYPK	Q9NX55	25764	HYPK	0.0948791	0.0397948	0.168335	0.0471082	0.332254	0.503757	-0.0100227	0.948553	0.987087	0.074988	0.44198	0.830574
X23618.23	Zinc finger protein 593	ZN593	O00488	51042	ZNF593	-0.0511954	0.258766	0.508527	-0.0589	0.220623	0.385725	-0.213731	0.169601	0.728575	-0.0567185	0.546438	0.879707
X23619.235	Leydig cell tumor 10 kDa protein homolog	L10K	Q9UNZ5	28974	C19orf53	0.0375341	0.417764	0.660801	0.0371011	0.463388	0.626864	-0.0832243	0.580061	0.902334	-0.0974443	0.309213	0.747752
X23620.16	CapZ-interacting protein	CPZIP	Q6JBY9	92241	RCSD1	0.11517	0.00696279	0.053931	0.0171905	0.715504	0.822288	0.0485858	0.721698	0.938761	0.0620785	0.473127	0.848656
X23621.326	Mitochondrial import inner membrane translocase subunit Tim13	TIM13	Q9Y5L4	26517	TIMM13	0.00744403	0.857466	0.936877	-0.0839657	0.0598205	0.157589	0.0817133	0.554561	0.894442	-0.0555098	0.517413	0.873801
X23623.48	Diphosphoinositol polyphosphate phosphohydrolase 3-beta	NUD11	Q96G61	55190	NUDT11	0.112509	0.0141726	0.0880889	0.144786	0.00230364	0.0138092	-0.0256089	0.867246	0.9799	0.139546	0.133968	0.547453
X23625.44	Uncharacterized protein KIAA1143	K1143	Q96AT1	57456	KIAA1143	0.0282064	0.485161	0.716177	0.0587616	0.164435	0.317416	0.318008	0.0186253	0.554096	0.181361	0.0330513	0.282336
X23627.3	UPF0369 protein C6orf57	CF057	Q5VUM1	135154	SDHAF4	-0.0333929	0.412388	0.657596	-0.0506448	0.229389	0.396228	-0.0710754	0.603288	0.908348	-0.0273564	0.74422	0.933466
X23629.4	Vimentin-type intermediate filament-associated coiled-coil protein	VMAC	Q2NL98	400673	VMAC	-0.077263	0.0658686	0.227374	0.030369	0.502612	0.658488	-0.0726087	0.617268	0.913867	-0.0517299	0.561025	0.884855
X23631.1	N-acetylgalactosamine kinase	GALK2	Q01415	2585	GALK2	-0.0509724	0.224314	0.47471	0.183719	2.87091e-05	0.000354511	-0.137782	0.312809	0.81045	0.192109	0.026883	0.257066
X23637.55	E3 ubiquitin-protein ligase RNF25	RNF25	Q96BH1	64320	RNF25	-0.0320299	0.461035	0.699118	-0.0942124	0.0417018	0.121752	0.246692	0.0934309	0.680779	-0.0235183	0.796918	0.947625
X23638.3	Carnosine N-methyltransferase	CARME	Q8N4J0	138199	CARNMT1	-0.0723551	0.128958	0.343419	-0.0378368	0.47454	0.63596	-0.0214747	0.895741	0.980964	-0.15747	0.126649	0.534413
X23639.93	Probable aminopeptidase NPEPL1	PEPL1	Q8NDH3	79716	NPEPL1	0.0527476	0.251945	0.503053	-0.0279818	0.569615	0.714611	-0.102898	0.494499	0.879091	0.0133527	0.888348	0.972224
X23640.10	EH domain-containing protein 2	EHD2	Q9NZN4	30846	EHD2	-0.00770006	0.85007	0.932649	0.290206	3.22144e-10	1.35567e-08	0.149547	0.283137	0.799967	0.20744	0.0159572	0.184489
X23643.22	Peroxisomal multifunctional enzyme type 2	DHB4	P51659	3295	HSD17B4	-0.035754	0.298933	0.548473	0.053972	0.121876	0.257752	-0.161297	0.151126	0.725118	0.114212	0.105561	0.491847
X23644.19	Dihydroxyacetone kinase	DAK	Q3LXA3	26007	TKFC	-0.0501241	0.271089	0.521271	-0.195444	7.34169e-05	0.000791298	-0.273841	0.0807251	0.66362	-0.169467	0.0773686	0.426334
X23645.49	2-hydroxyacyl-CoA lyase 1	HACL1	Q9UJ83	26061	HACL1	-0.0272272	0.417546	0.660801	0.0231383	0.53926	0.688809	0.0210763	0.851124	0.973865	0.0224636	0.74797	0.934288
X23646.5	Aryl-hydrocarbon-interacting protein-like 1	AIPL1	Q9NZN9	23746	AIPL1	-0.0558105	0.181153	0.419713	-0.00481122	0.916453	0.954596	0.0772312	0.590927	0.906248	0.0141647	0.871661	0.971171
X23648.36	Protein DDI1 homolog 1	DDI1	Q8WTU0	414301	DDI1	0.0160372	0.693849	0.850197	-0.0317053	0.454907	0.619833	-0.294418	0.0292128	0.586018	0.0693274	0.417003	0.817548
X23649.6	Kelch-like protein 2	KLHL2	O95198	11275	KLHL2	0.067793	0.105551	0.301112	0.0843265	0.0618699	0.160698	0.0732399	0.607163	0.909643	0.0565616	0.516119	0.873801
X23650.2	Dematin	Dematin	Q08495	2039	DMTN	-0.0688111	0.0918491	0.27672	-0.00397693	0.923577	0.958681	-0.101595	0.455856	0.860526	-0.0271716	0.74688	0.934112
X23652.15	Peroxisomal sarcosine oxidase	SOX	Q9P0Z9	51268	PIPOX	-0.168343	0.000191022	0.0037999	-0.153397	0.00158451	0.0101639	0.0100639	0.949112	0.987087	-0.300498	0.00167953	0.0442097
X23654.6	Alpha-1,3-mannosyltransferase ALG2	ALG2	Q9H553	85365	ALG2	0.13567	0.00242071	0.0265675	0.105263	0.0336603	0.104019	0.0636837	0.680168	0.931758	0.0866891	0.377662	0.792045
X23657.102	Heterogeneous nuclear ribonucleoprotein L-like	HNRLL	Q8WVV9	92906	HNRNPLL	0.093439	0.0267904	0.131797	0.0752685	0.107738	0.236488	0.0899731	0.525573	0.889234	-0.0262735	0.763424	0.938262
X23658.1	Probable asparagine--tRNA ligase, mitochondrial	SYNM	Q96I59	79731	NARS2	-0.00133079	0.977243	0.990587	0.00208464	0.966943	0.983465	0.0260826	0.863798	0.979371	-0.00339259	0.97263	0.993729
X23659.2	Basic leucine zipper and W2 domain-containing protein 2	BZW2	Q9Y6E2	28969	BZW2	0.0175629	0.436776	0.67789	-0.0118621	0.616077	0.749617	-0.104065	0.150399	0.724803	-0.0395586	0.379819	0.793381
X23660.112	Kelch-like protein 41	KLH41	O60662	10324	KLHL41	-0.12739	0.00400892	0.037253	-0.0183533	0.699574	0.811235	-0.176431	0.228588	0.76558	-0.0293858	0.752134	0.934777
X23661.61	Probable Xaa-Pro aminopeptidase 3	XPP3	Q9NQH7	63929	XPNPEP3	-0.0318223	0.474118	0.70855	-0.0923423	0.0629818	0.162993	-0.135325	0.344734	0.821296	-0.00146855	0.98739	0.997437
X23662.10	SH3 domain-binding protein 5	3BP5	O60239	9467	SH3BP5	-0.0544152	0.231012	0.480655	0.0502182	0.292449	0.46301	-0.112286	0.445019	0.858001	-0.0190662	0.839304	0.963841
X23663.28	Vacuolar ATP synthase subunit C 1	VATC1	P21283	528	ATP6V1C1	-0.0160447	0.438058	0.679262	0.0130517	0.566851	0.712418	-0.118594	0.104369	0.681169	-0.0472105	0.297903	0.739387
X23664.17	Rhotekin	RTKN	Q9BST9	6242	RTKN	0.0113984	0.796051	0.907251	0.0380154	0.41864	0.586008	0.0223072	0.881123	0.980779	0.0402667	0.660316	0.912595
X23665.35	26S protease regulatory subunit 6A	PRS6A	P17980	5702	PSMC3	0.0243639	0.521979	0.741342	-0.149953	0.000125917	0.0012567	-0.0541705	0.656876	0.925867	0.00183029	0.980811	0.995577
X23666.35	Bifunctional purine biosynthesis protein PURH	PUR9	P31939	471	ATIC	-0.043882	0.092779	0.278632	-0.0991882	0.000592246	0.00460891	-0.0584704	0.502212	0.879096	-0.0389693	0.465424	0.844366
X23668.281	Mitochondrial dynamics protein MID51	MID51	Q9NQG6	54471	MIEF1	0.0900086	0.0154113	0.0930824	0.124244	0.00132406	0.00888126	-0.285692	0.0176027	0.554096	0.131261	0.0903733	0.458952
X23669.20	Glutamine--fructose-6-phosphate aminotransferase [isomerizing] 2	GFPT2	O94808	9945	GFPT2	0.16319	0.000184713	0.00369817	0.238303	4.63586e-07	9.28156e-06	-0.130811	0.354451	0.826285	0.15038	0.0943206	0.468554
X23670.11	2-(3-amino-3-carboxypropyl)histidine synthase subunit 2	DPH2	Q9BQC3	1802	DPH2	-0.0618304	0.135378	0.353394	0.0746962	0.0937122	0.21365	-0.247648	0.0836119	0.66362	0.0375833	0.673559	0.913548
X23671.11	Protein Spindly	SPDLY	Q96EA4	54908	SPDL1	-0.0504961	0.239538	0.48925	0.0639306	0.162112	0.31493	-0.0436328	0.765664	0.949503	-0.0317935	0.716775	0.92531
X23672.10	26S proteasome non-ATPase regulatory subunit 6	PSMD6	Q15008	9861	PSMD6	0.0598847	0.182874	0.420847	-0.0290894	0.527081	0.678712	-0.441819	0.00340248	0.496724	-0.0164623	0.861741	0.967891
X23673.9	Lipoamide acyltransferase component of branched-chain alpha-keto acid dehydrogenase complex, mitochondrial	ODB2	P11182	1629	DBT	0.0342489	0.340027	0.591667	0.111605	0.00376181	0.0202727	-0.00216355	0.985565	0.99467	0.0323396	0.678476	0.913548
X23677.30	NCK-interacting protein with SH3 domain	SPN90	Q9NZQ3	51517	NCKIPSD	0.00243828	0.938584	0.973352	0.0134828	0.681411	0.799863	0.0950602	0.377066	0.83332	-0.0222678	0.732081	0.928669
X23678.132	Transcription factor SOX-10	SOX10	P56693	6663	SOX10	-0.0936876	0.0404733	0.170106	-0.10003	0.0441795	0.126745	0.027425	0.864554	0.979371	-0.0593912	0.537434	0.878403
X23679.43	Sister chromatid cohesion protein DCC1	DCC1	Q9BVC3	79075	DSCC1	0.0682314	0.122689	0.332353	0.0743426	0.126943	0.264201	0.0449	0.7654	0.949503	-0.0435022	0.647162	0.90995
X23682.79	Small RNA 2'-O-methyltransferase	HENMT	Q5T8I9	113802	HENMT1	-0.045217	0.294729	0.545251	0.0843288	0.0662204	0.168471	-0.178108	0.217147	0.76558	-0.00754305	0.933547	0.981555
X23683.79	Tripartite motif-containing protein 55	TRI55	Q9BYV6	84675	TRIM55	-0.0307926	0.41333	0.657929	-0.0951374	0.017382	0.0640865	-0.0650998	0.607933	0.91023	-0.107274	0.169344	0.603069
X23685.132	Meiosis 1 arrest protein	M1AP	Q8TC57	130951	M1AP	0.0462962	0.315059	0.56642	0.0298303	0.550738	0.69869	0.0415683	0.792422	0.957172	0.0254265	0.789738	0.94672
X23686.44	CWF19-like protein 1	C19L1	Q69YN2	55280	CWF19L1	-0.00265602	0.944589	0.976056	0.0743192	0.0995304	0.222839	0.00355744	0.9785	0.992254	0.00855156	0.91846	0.98017
X23687.27	TBC1 domain family member 20	TBC20	Q96BZ9	128637	TBC1D20	0.00245006	0.93652	0.972586	0.0173562	0.568493	0.713608	-0.183269	0.0729462	0.661023	0.00457947	0.94314	0.983157
X23689.52	Copine-6	CPNE6	O95741	9362	CPNE6	0.0096532	0.796577	0.907568	0.0520706	0.177429	0.334076	0.154456	0.225589	0.76558	-0.0474827	0.531895	0.875784
X23690.228	RNA-binding protein 41	RBM41	Q96IZ5	55285	RBM41	0.00903868	0.846245	0.931346	0.010817	0.829791	0.898318	-0.146676	0.353106	0.82528	-0.105163	0.275086	0.719219
X23691.2	Tubulin--tyrosine ligase-like protein 12	TTL12	Q14166	23170	TTLL12	0.0014738	0.971352	0.987838	0.0553894	0.17825	0.334764	-0.0550676	0.678523	0.931758	0.0804702	0.328308	0.761165
X23693.4	MAP kinase-interacting serine/threonine-protein kinase 1	MKNK1	Q9BUB5	8569	MKNK1	-0.00851513	0.798002	0.908057	0.0247415	0.440928	0.606919	-0.150485	0.152325	0.726597	-0.0535982	0.404214	0.810995
X23695.1	Fibronectin type III and SPRY domain-containing protein 1	FSD1	Q9BTV5	79187	FSD1	0.0813767	0.0740966	0.243803	0.126397	0.0118384	0.0487025	-0.21259	0.168048	0.728473	0.0977804	0.314859	0.751184
X23699.61	Dihydrolipoyllysine-residue succinyltransferase component of 2-oxoglutarate dehydrogenase complex, mitochondrial	ODO2	P36957	1743	DLST	-0.100657	0.0222702	0.11756	-0.0963932	0.0542421	0.146516	-0.106058	0.4657	0.867662	-0.194783	0.0383923	0.304032
X23700.42	ATP-binding cassette sub-family F member 3	ABCF3	Q9NUQ8	55324	ABCF3	-0.0171744	0.580567	0.784531	-0.0476153	0.125995	0.262996	-0.101909	0.31623	0.811392	-0.0764489	0.216302	0.663674
X23702.98	SH3KBP1-binding protein 1	SHKB1	Q8TBC3	92799	SHKBP1	-0.0200926	0.676634	0.841431	-0.0964603	0.0603038	0.158232	-0.16354	0.301208	0.806882	-0.197188	0.0463844	0.333473
X23703.8	PDZ and LIM domain protein 5	PDLI5	Q96HC4	10611	PDLIM5	0.0200414	0.519209	0.740454	0.0501845	0.121176	0.256853	-0.251625	0.0163155	0.554096	0.053568	0.404498	0.810995
X23704.11	Transmembrane protein 24	TMM24	O14523	9854	C2CD2L	0.0663811	0.0815919	0.259147	0.00733558	0.84778	0.909152	-0.0690846	0.591173	0.906248	0.126258	0.111281	0.504274
X23767.1	UPF0705 protein C11orf49	CK049	Q9H6J7	79096	C11orf49	0.140015	0.000825263	0.0117737	0.329776	2.49721e-12	1.64991e-10	-0.0774659	0.583854	0.903164	0.24007	0.00777231	0.115138
X23771.17	Cyclic AMP-dependent transcription factor ATF-5	ATF5	Q9Y2D1	22809	ATF5	0.0162975	0.705456	0.856792	0.0603591	0.200946	0.361568	0.0644008	0.653986	0.925642	0.000487641	0.995632	0.998984
X2381.52	Complement C5	C5	P01031	727	C5	0.0345689	0.452162	0.691376	0.108429	0.0296813	0.0948885	0.220831	0.150731	0.724803	0.123173	0.194927	0.635875
X23903.3	Aspartate aminotransferase, mitochondrial	GOT2	P00505	2806	GOT2	-0.105999	0.0086433	0.0627542	-0.12308	0.00402023	0.0213862	-0.398523	0.00417542	0.496724	-0.165193	0.0579827	0.369423
X23915.18	Ras-related protein Rab-7	Rab-7	P51149	7879	RAB7A	0.0554606	0.017959	0.101989	-0.00247565	0.924002	0.958681	-0.0345113	0.658709	0.926174	-0.0229107	0.641873	0.909031
X23929.159	Proline-rich transmembrane protein 2	PRRT2	Q7Z6L0	112476	PRRT2	-0.0210838	0.644015	0.823019	-0.0103457	0.837868	0.903361	0.00666777	0.966448	0.989356	0.0153055	0.874167	0.971171
X23967.8	PAXIP1-associated protein 1	PA1	Q9BTK6	79447	PAGR1	0.00230725	0.92663	0.969308	-0.00891993	0.728542	0.830053	-0.193323	0.0209175	0.560142	-0.0077533	0.880857	0.971171
X23981.172	Carboxypeptidase A1	CBPA1	P15085	1357	CPA1	-0.0652403	0.178017	0.414742	-0.0529133	0.308192	0.480581	0.210338	0.191051	0.744856	-0.0844374	0.405919	0.811521
X24011.27	V-set and immunoglobulin domain-containing protein 10-like	VS10L	Q86VR7	147645	VSIG10L	-0.0520459	0.246211	0.496851	-0.167395	0.000482224	0.00389505	-0.209059	0.162145	0.728473	-0.0886577	0.334428	0.765998
X24013.6	Metabotropic glutamate receptor 4	GRM4	Q14833	2914	GRM4	-0.0840278	0.0775923	0.24983	-0.0944003	0.0715054	0.177238	-0.0156027	0.92051	0.98464	-0.0233423	0.816836	0.954685
X24023.35	soluble Endothelial protein C receptor	sEPCR	Q9UNN8	10544	PROCR	0.055059	0.256115	0.506936	-0.00204992	0.968072	0.984167	0.244138	0.155602	0.728091	-0.0689578	0.477691	0.85175
X24027.32	Interferon epsilon-1	IFNE1	Q86WN2	338376	IFNE	0.0822932	0.0430063	0.175397	0.0881746	0.0391141	0.115887	-0.105437	0.447326	0.858768	-0.0267752	0.751199	0.934777
X24050.26	Glycogen synthase kinase-3 beta	GSK-3 beta	P49841	2932	GSK3B	0.0101352	0.666146	0.83606	-0.0264458	0.269221	0.440392	0.019149	0.807653	0.961471	-0.01495	0.754831	0.935481
X24111.10	Elongation factor 1-gamma	EF1G	P26641	1937	EEF1G	0.0448549	0.229179	0.479476	0.155398	5.99024e-05	0.000661831	-0.117666	0.346725	0.821337	0.00514015	0.947614	0.984571
X24179.48	Phosphotriesterase-related protein	PTER	Q96BW5	9317	PTER	-0.0517515	0.271546	0.521846	0.0223181	0.657574	0.780138	0.122633	0.437789	0.857127	-0.0404017	0.680807	0.913548
X24201.86	G antigen family C member 1	GAGC1	O60829	9506	PAGE4	-0.0249891	0.549163	0.763375	-0.0399064	0.377378	0.54733	0.341456	0.0140234	0.550225	0.0367654	0.670787	0.913548
X2421.7	Brain-derived neurotrophic factor	BDNF	P23560	627	BDNF	-0.0152914	0.708944	0.858967	0.00182443	0.965544	0.982496	0.140479	0.303321	0.80805	-0.00563945	0.946958	0.984199
X24211.25	Hydroxymethylglutaryl-CoA lyase, mitochondrial	HMGCL	P35914	3155	HMGCL	-0.0186358	0.591997	0.791285	0.00323727	0.926063	0.960366	0.052858	0.642562	0.921889	-0.00458949	0.949237	0.985111
X24215.8	Paired mesoderm homeobox protein 1	PRRX1	P54821	5396	PRRX1	0.034958	0.441268	0.68134	0.0908872	0.0614159	0.160132	0.0502074	0.732911	0.940925	0.118729	0.199744	0.640636
X24216.30	Mth938 domain-containing protein	AAMDC	Q9H7C9	28971	AAMDC	-0.0305607	0.47276	0.70732	-0.0135236	0.755558	0.850139	-0.038958	0.768183	0.949804	0.016911	0.83901	0.963841
X24217.2	Calgranulin A	Calgranulin A	P05109	6279	S100A8	0.0517691	0.28097	0.532522	-0.00428085	0.932152	0.962903	0.00273876	0.985954	0.99467	0.0153346	0.872935	0.971171
X24221.3	Peroxisome proliferator activated receptor gamma	PPAR gamma	P37231	5468	PPARG	-0.0167978	0.569267	0.777096	0.0463757	0.158378	0.309635	0.0942719	0.332729	0.816014	-0.0382577	0.519612	0.873801
X24222.10	Negative elongation factor A	NELFA	Q9H3P2	7469	NELFA	0.063924	0.156718	0.385159	0.134413	0.00710841	0.0325695	0.0969103	0.519644	0.888405	0.104472	0.266716	0.711526
X24223.5	Glutathione S-transferase theta-2	GST2	P0CG29	2953	GSTT2	-0.0293631	0.504372	0.730145	-0.00767912	0.868007	0.92366	-0.0971475	0.492081	0.879091	-0.160149	0.0717209	0.413132
X24235.2	EH domain-containing protein 1	EHD1	Q9H4M9	10938	EHD1	-0.0277411	0.216973	0.466784	-0.0538106	0.0192296	0.0691992	-0.19511	0.00804084	0.496724	-0.0631215	0.165417	0.598106
X24236.46	Synaptic vesicle membrane protein VAT-1 homolog-like	VAT1L	Q9HCJ6	57687	VAT1L	-0.0596446	0.157385	0.386272	0.178467	8.80789e-05	0.00093559	-0.0584394	0.67039	0.929597	0.238962	0.00590249	0.0970093
X24237.115	Voltage-dependent L-type calcium channel subunit beta-3	CACB3	P54284	784	CACNB3	-0.0176678	0.672375	0.839135	-0.0346858	0.405725	0.57401	-0.247604	0.0771183	0.66362	-0.17599	0.0403558	0.310759
X24244.81	Rab-interacting lysosomal protein	RILP	Q96NA2	83547	RILP	0.00302727	0.933411	0.971474	-0.032706	0.38038	0.549807	-0.133304	0.249952	0.77394	0.0224784	0.754208	0.935083
X24247.13	UPF0235 protein C15orf40	CO040	Q8WUR7	123207	C15orf40	0.0212098	0.525604	0.744543	0.0539274	0.113489	0.245681	-0.18137	0.104425	0.681169	0.0642291	0.352088	0.775156
X24251.44	Ribonuclease P protein subunit p25-like protein	RP25L	Q8N5L8	138716	RPP25L	-0.0192046	0.683326	0.844753	-0.0604772	0.230825	0.398292	-0.0704852	0.653104	0.925642	0.0108545	0.911573	0.978523
X24252.85	Probable peptide chain release factor C12orf65, mitochondrial	CL065	Q9H3J6	91574	C12orf65	0.0636111	0.166711	0.400677	0.0116048	0.815242	0.888975	0.25194	0.106092	0.681169	0.121661	0.191079	0.630912
X24253.5	Eukaryotic peptide chain release factor GTP-binding subunit ERF3B	ERF3B	Q8IYD1	23708	GSPT2	0.00116617	0.977974	0.991076	0.0972068	0.0314606	0.0988399	-0.145419	0.303689	0.80805	0.224649	0.0121292	0.157858
X24255.38	Epsin-1	EPN1	Q9Y6I3	29924	EPN1	0.0265907	0.299907	0.54904	-0.0134654	0.595811	0.733942	0.102362	0.238357	0.76558	-0.0480539	0.362309	0.782902
X24256.7	Kelch-like protein 40	KLH40	Q2TBA0	131377	KLHL40	0.0705992	0.121734	0.330579	-0.0367008	0.450894	0.615889	-0.0177234	0.907178	0.980964	0.0167963	0.857986	0.967434
X24259.24	Forkhead box protein P4	FOXP4	Q8IVH2	116113	FOXP4	0.0396876	0.286379	0.537635	-0.00869482	0.808253	0.884273	0.148111	0.223963	0.76558	-0.0478795	0.514134	0.873801
X24260.4	Histone-lysine N-methyltransferase setd3	SETD3	Q86TU7	84193	SETD3	0.00896369	0.742873	0.881283	-0.0526499	0.0428579	0.123976	-0.0398042	0.660585	0.927773	-0.0894852	0.10803	0.497138
X24261.202	Death-associated protein kinase 3	DAPK3	O43293	1613	DAPK3	-0.0589969	0.181751	0.419805	0.025291	0.561041	0.70754	-0.0237555	0.86951	0.980351	0.00628683	0.943827	0.983157
X24263.6	Occludin	OCLN	Q16625	100506658	OCLN	-0.0705122	0.130145	0.344465	-0.0452354	0.360426	0.532619	-0.118222	0.444022	0.858001	-0.232012	0.0145717	0.175988
X24265.6	MAGUK p55 subfamily member 2	MPP2	Q14168	4355	MPP2	-0.0834876	0.0800819	0.255728	-0.108944	0.0337685	0.10411	0.0761006	0.65128	0.925642	0.0346117	0.724091	0.927685
X24266.2	Myocyte-specific enhancer factor 2D	MEF2D	Q14814	4209	MEF2D	-0.0494082	0.256795	0.507673	0.0749937	0.10901	0.23825	0.28493	0.0507184	0.624348	0.0084825	0.925909	0.980782
X24267.24	PWWP domain-containing protein 2B	PWP2B	Q6NUJ5	170394	PWWP2B	-0.0726259	0.123376	0.333529	-0.0935196	0.0707856	0.176162	0.0772231	0.62269	0.916674	-0.094739	0.336572	0.767192
X24268.21	GRB2-associated-binding protein 1	GAB1	Q13480	2549	GAB1	-0.0376022	0.274582	0.525844	-0.064027	0.0577355	0.153443	0.270547	0.0183631	0.554096	-0.00736955	0.916512	0.98017
X24271.9	Mannose-1-phosphate guanyltransferase alpha	GMPPA	Q96IJ6	29926	GMPPA	0.0728812	0.0848263	0.264973	0.0764055	0.0925169	0.212095	0.0985545	0.491883	0.879091	0.191862	0.0264118	0.255351
X24273.43	Thioredoxin domain-containing protein 3	TXND3	Q8N427	51314	NME8	-0.038248	0.382678	0.631116	-0.108525	0.0219339	0.0754474	-0.317421	0.0398951	0.605883	-0.0981399	0.273497	0.717631
X24276.171	Tetratricopeptide repeat protein 25	TTC25	Q96NG3	83538	TTC25	-0.201793	4.56141e-06	0.000183764	-0.146971	0.00192873	0.0119094	-0.034782	0.816175	0.963629	-0.145027	0.112406	0.506384
X24277.22	Copine-7	CPNE7	Q9UBL6	27132	CPNE7	-0.0263994	0.570036	0.777403	-0.0852464	0.0813105	0.194574	-0.0607007	0.693469	0.933147	-0.0233685	0.802335	0.948645
X24278.4	Ubiquitin carboxyl-terminal hydrolase 3	UBP3	Q9Y6I4	9960	USP3	0.0590577	0.205692	0.453607	-0.0784256	0.114238	0.247061	-0.0354297	0.814971	0.963533	-0.0479839	0.615743	0.900727
X24279.30	U3 small nucleolar RNA-associated protein 6 homolog	UTP6	Q9NYH9	55813	UTP6	-0.0505349	0.144214	0.367177	0.0210908	0.581647	0.723675	0.0812936	0.488511	0.876825	-0.0115144	0.87483	0.971171
X24286.48	Meiosis expressed gene 1 protein homolog	MEIG1	Q5JSS6	644890	MEIG1	-0.06699	0.160441	0.390579	-0.0524764	0.307917	0.480525	-0.162231	0.309369	0.809514	-0.169999	0.0807164	0.432517
X24289.1	Coiled-coil domain-containing transmembrane protein C7orf53	CG053	Q8N8F7	286006	LSMEM1	-0.0641574	0.164913	0.397948	-0.0105136	0.828695	0.89755	0.127555	0.38955	0.834236	0.0252017	0.787465	0.94672
X24290.5	Uncharacterized protein C20orf202	CT202	A1L168	400831	C20orf202	-0.031373	0.447699	0.68739	0.00570708	0.895342	0.941512	0.108345	0.421728	0.849317	0.089299	0.275062	0.719219
X24293.39	Nonspecific lipid-transfer protein:isoform 6	NLTP:isoform 6	P22307	6342	SCP2	-0.0512603	0.0820608	0.2597	-0.0532957	0.069051	0.173336	-0.0922592	0.337717	0.819726	-0.000106235	0.998568	0.999686
X24294.13	Chromosome transmission fidelity protein 8 homolog	CTF8	P0CG13	54921	CHTF8	-0.00151168	0.974488	0.989464	-0.101581	0.047581	0.13318	0.106211	0.521751	0.888405	0.0542491	0.590582	0.892384
X24299.1	Carcinoembryonic antigen-related cell adhesion molecule 16	CEA16	Q2WEN9	388551	CEACAM16	-0.0875505	0.0602018	0.214654	0.00140062	0.977511	0.987758	0.03558	0.816065	0.963629	-0.0901641	0.348553	0.774342
X24304.3	EF-hand calcium-binding domain-containing protein 4B	EFC4B	Q9BSW2	84766	CRACR2A	-0.0927634	0.0310547	0.144393	-0.080874	0.0978586	0.220321	0.0103987	0.943089	0.986456	0.0162158	0.861758	0.967891
X24309.14	Synaptotagmin-like protein 2	synaptotagmin-like 2	Q9HCH5	54843	SYTL2	-0.0774657	0.0665493	0.228887	-0.142401	0.00184648	0.01152	0.14794	0.292163	0.802679	-0.122132	0.175542	0.610732
X2431.17	Cathepsin G	Cathepsin G	P08311	1511	CTSG	0.0399781	0.359487	0.610264	0.018298	0.698647	0.811235	0.340063	0.0216956	0.560142	0.0194898	0.830447	0.960063
X24314.9	Trafficking protein particle complex subunit 13	TPC13	A5PLN9	80006	TRAPPC13	-0.129667	0.00646725	0.0515712	-0.132619	0.0105821	0.0449618	0.114739	0.488234	0.876567	-0.0960851	0.33394	0.765998
X24316.10	Probable methyltransferase BMT2 homolog	BMT2	Q1RMZ1	154743	BMT2	-0.0498006	0.290458	0.541782	-0.0553225	0.276089	0.447417	0.092109	0.554964	0.894442	0.0231995	0.814291	0.953724
X24318.13	FYVE, RhoGEF and PH domain-containing protein 2	FGD2	Q7Z6J4	221472	FGD2	-0.0248415	0.566173	0.774474	-0.0360331	0.455033	0.619877	0.201234	0.165276	0.728473	-0.0230148	0.797703	0.947625
X24319.19	D-ribitol-5-phosphate cytidylyltransferase	ISPD	A4D126	729920	CRPPA	-0.081614	0.068215	0.232028	-0.0993715	0.0343719	0.105332	-0.173816	0.245043	0.772652	-0.0174863	0.850582	0.966339
X24320.3	Tripartite motif-containing protein 72	TRI72	Q6ZMU5	493829	TRIM72	0.0535864	0.221197	0.471645	0.136361	0.00470825	0.0240014	-0.129573	0.372114	0.831955	0.141053	0.115759	0.512137
X24321.67	Nuclear prelamin A recognition factor	NARF	Q9UHQ1	26502	NARF	-0.0467607	0.292513	0.543137	-0.00339061	0.943522	0.969447	0.200558	0.192183	0.746476	-0.0330055	0.720659	0.926206
X24322.1	General transcription factor IIE subunit 1	T2EA	P29083	2960	GTF2E1	0.0540192	0.15989	0.389381	0.0775758	0.0562697	0.150516	0.0809425	0.53051	0.890292	0.133369	0.0974552	0.475544
X24323.43	BRO1 domain-containing protein BROX	BROX	Q5VW32	148362	BROX	0.0272203	0.543323	0.758929	-0.026967	0.588003	0.728485	0.201994	0.183565	0.735048	0.134274	0.154913	0.584197
X2436.49	C-X-C motif chemokine 16	CXCL16, soluble	Q9H2A7	58191	CXCL16	-0.0356631	0.417296	0.660801	0.110712	0.0175881	0.064774	0.15726	0.280494	0.799028	0.141052	0.125423	0.53188
X24407.31	Kinesin-like protein KIF3C	KIF3C	O14782	3797	KIF3C	0.139215	2.77553e-05	0.000826033	0.104655	0.00167536	0.0106741	0.177965	0.0991615	0.681169	0.0220193	0.735049	0.93018
X24409.2	Retinol dehydrogenase 13	RDH13	Q8NBN7	112724	RDH13	0.0969147	0.0428524	0.175202	0.0923479	0.0743126	0.182658	-0.207251	0.181363	0.732438	-0.0500964	0.627526	0.905847
X2441.2	Fibroblast growth factor 10	FGF-10	O15520	2255	FGF10	-0.0166272	0.702846	0.854722	-0.161858	0.000670728	0.00512905	-0.123756	0.41943	0.847463	0.0334348	0.722872	0.927382
X24411.144	E3 ubiquitin-protein ligase LRSAM1	LRSM1	Q6UWE0	90678	LRSAM1	0.0249097	0.417076	0.660767	-0.00529852	0.857793	0.915432	-0.0878645	0.370025	0.830772	-0.0946693	0.112084	0.506179
X24412.1	Synaptonemal complex central element protein 1-like	SYC1L	A8MT33	100130958	SYCE1L	-0.0288667	0.548687	0.763195	-0.0553431	0.290088	0.461056	-0.281997	0.0813182	0.66362	-0.093827	0.347248	0.774044
X24413.96	Peroxisomal coenzyme A diphosphatase NUDT7	NUDT7	P0C024	283927	NUDT7	-0.0912545	0.0489112	0.189327	-0.0353985	0.476948	0.638153	-0.215558	0.154767	0.726597	0.0485984	0.622406	0.90235
X24414.3	Glycogen phosphorylase, brain form	Glycogen phosphorylase	P11216	5834	PYGB	0.06964	0.0415263	0.17234	0.0158527	0.653326	0.777053	0.00317101	0.978436	0.992254	0.08894	0.217153	0.664535
X24416.20	Staphylococcal nuclease domain-containing protein 1	SND1	Q7KZF4	27044	SND1	0.0828761	0.0764474	0.24785	0.0582584	0.228144	0.395007	-0.151944	0.332168	0.816014	0.186062	0.0441586	0.32316
X24417.22	Rab GTPase-binding effector protein 1	RABE1	Q15276	9135	RABEP1	-0.0271959	0.273125	0.523763	-0.0487762	0.0470215	0.132652	0.0247172	0.762758	0.949411	-0.0974464	0.0534411	0.357012
X24418.14	Homeobox protein HMX3	HMX3	A6NHT5	340784	HMX3	-0.0678698	0.129826	0.344404	-0.0675686	0.159043	0.310428	-0.0165763	0.913547	0.982164	0.0746276	0.427926	0.823732
X24419.3	Molybdenum cofactor sulfurase	MOCOS	Q96EN8	55034	MOCOS	-0.0798293	0.100177	0.291781	-0.166469	0.000991699	0.00704533	0.0808892	0.625026	0.917066	-0.128347	0.197695	0.638438
X24420.57	Deoxyhypusine hydroxylase	DOHH	Q9BU89	83475	DOHH	-0.0199896	0.673305	0.83978	-0.066872	0.196063	0.355967	-0.147854	0.356127	0.82657	0.046298	0.639862	0.909031
X24423.9	Protein phosphatase 1 regulatory subunit 3G	PP13G	B7ZBB8	648791		-0.116889	0.0135899	0.0857576	-0.0238707	0.638553	0.765382	0.0486861	0.760635	0.948923	-0.0167207	0.86246	0.968435
X24424.25	TBC1 domain family member 25	TBC25	Q3MII6	4943	TBC1D25	-0.0114792	0.794414	0.907083	0.151571	0.000672432	0.00513566	-0.00140216	0.992585	0.996207	0.0696002	0.441939	0.830574
X24425.8	Methionyl-tRNA synthetase, cytoplasmic	SYMC	P56192	4141	MARS1	-0.00273848	0.890667	0.952461	-0.0330191	0.141477	0.286019	-0.0637572	0.339541	0.821247	-0.0295674	0.480548	0.85326
X24426.15	Catenin alpha-1	CTNA1	P35221	1495	CTNNA1	-0.0249827	0.553312	0.765598	0.0286468	0.531065	0.681182	-0.0154842	0.911535	0.981527	-0.0214301	0.807426	0.950722
X24426.191	Catenin alpha-1	CTNA1	P35221	1495	CTNNA1	-0.0315534	0.484691	0.715974	0.00505699	0.917542	0.95543	0.00436391	0.977745	0.992161	-0.187482	0.0529394	0.354737
X24427.33	Type II inositol-3,4-bisphosphate 4-phosphatase	INP4B	O15327	8821	INPP4B	0.0323517	0.419013	0.661887	0.131779	0.00276413	0.0158943	0.190099	0.154843	0.726597	0.168508	0.0490689	0.343794
X24428.76	Lysophospholipase D GDPD1	GDPD1	Q8N9F7	284161	GDPD1	0.0981912	0.0232359	0.119937	0.124422	0.00761069	0.0342766	-0.0993576	0.482427	0.873632	-0.00864894	0.920555	0.98017
X2443.10	Fibroblast growth factor 8 isoform B	FGF-8B	P55075	2253	FGF8	0.011127	0.758613	0.888288	0.102527	0.00964308	0.0415874	0.0734588	0.541918	0.894254	0.00984169	0.894946	0.973908
X24430.11	Zinc finger protein 580	ZN580	Q9UK33	51157	ZNF580	-0.0203173	0.667334	0.836465	0.0351551	0.485581	0.645001	0.114898	0.458163	0.86257	-0.0141605	0.881641	0.971171
X24431.32	Cap-specific mRNA (nucleoside-2'-O-)-methyltransferase 1	CMTR1	Q8N1G2	23070	CMTR1	-0.031994	0.498853	0.726378	-0.135632	0.00745091	0.0337675	0.16788	0.278746	0.796919	-0.0589477	0.546202	0.879541
X24432.3	GRIP1-associated protein 1	GRAP1	Q4V328	56850	GRIPAP1	0.0114551	0.563886	0.772955	0.00608702	0.781105	0.867646	-0.0386161	0.553365	0.894442	-0.00426015	0.915342	0.98017
X24434.16	Phytanoyl-CoA hydroxylase-interacting protein	PHYIP	Q92561	9796	PHYHIP	0.0353164	0.418848	0.661887	-0.0123888	0.790701	0.873752	-0.0774463	0.584455	0.903164	0.0794087	0.376427	0.791344
X24435.1	Dynamin-1	Dynamin	Q05193	1759	DNM1	0.0128873	0.638407	0.819625	-0.0101241	0.723513	0.82689	-0.124315	0.180321	0.732438	0.000838204	0.988279	0.99746
X24436.23	Disks large-associated protein 4	DLGP4	Q9Y2H0	22839	DLGAP4	0.04755	0.0535378	0.200447	-0.0158065	0.528812	0.67974	-0.0482657	0.559684	0.894442	0.0163848	0.7476	0.93417
X24437.6	YjeF N-terminal domain-containing protein 3	YJEN3	A6XGL0	374887	YJEFN3	-0.0177448	0.702704	0.854706	-0.0337849	0.499871	0.656246	-0.0510644	0.740892	0.94372	-0.00353024	0.971113	0.993057
X24440.11	BTB/POZ domain-containing protein KCTD3	KCTD3	Q9Y597	51133	KCTD3	0.10539	0.0103656	0.0700977	0.0925951	0.0313727	0.0986575	-0.25337	0.0545026	0.636461	0.0773351	0.343045	0.769872
X24441.7	Nuclear cap-binding protein subunit 1	NCBP1	Q09161	4686	NCBP1	-0.0278239	0.510563	0.734375	0.00697089	0.872733	0.927194	-0.166944	0.237674	0.76558	0.0667381	0.457335	0.839544
X24443.8	Mortality factor 4-like protein 2	MO4L2	Q15014	9643	MORF4L2	-0.00616331	0.893382	0.95372	0.0228263	0.635713	0.763779	-0.102124	0.50807	0.882261	0.01524	0.874595	0.971171
X24444.10	Tetratricopeptide repeat protein 27	TTC27	Q6P3X3	55622	TTC27	-0.0371996	0.25872	0.508527	-0.0646865	0.055692	0.149576	-0.0108818	0.922896	0.98464	0.00478877	0.944319	0.983157
X24445.38	Actin filament-associated protein 1-like 2	AF1L2	Q8N4X5	84632	AFAP1L2	-0.00420984	0.919676	0.967105	0.152045	0.00134268	0.00896973	-0.183288	0.193094	0.747174	-0.0540106	0.545774	0.879203
X24446.65	Muscleblind-like protein 2	MBNL2	Q5VZF2	10150	MBNL2	0.00795731	0.7482	0.88391	-0.0183282	0.539006	0.688809	-0.142274	0.0818521	0.66362	-0.0223623	0.676569	0.913548
X24447.26	Protein FAM221A	F221A	A4D161	340277	FAM221A	-0.00979411	0.762251	0.888691	0.00654045	0.833271	0.900609	-0.1686	0.10453	0.681169	-0.0631992	0.316594	0.751612
X24449.11	Gamma-crystallin A	CRGA	P11844	1418	CRYGA	-0.0426582	0.319853	0.571154	-0.0631512	0.169502	0.323763	-0.0808274	0.577942	0.901006	-0.0232507	0.796017	0.947625
X24450.96	UPF0692 protein C19orf54	CS054	Q5BKX5	284325	C19orf54	-0.0534595	0.240017	0.489552	0.0677767	0.188595	0.347282	-0.0421758	0.786758	0.956595	-0.0167	0.864672	0.970095
X24453.75	Cytochrome c-type heme lyase	CCHL	P53701	3052	HCCS	-0.126998	0.0031996	0.0319815	-0.122	0.00687249	0.0317887	-0.0667525	0.642411	0.921889	-0.129435	0.140573	0.559162
X24454.27	Probable bifunctional methylenetetrahydrofolate dehydrogenase/cyclohydrolase 2	MTD2L	Q9H903	441024	MTHFD2L	0.0710104	0.10681	0.303456	-0.0273461	0.552111	0.700019	-0.0179347	0.900464	0.980964	-0.0639301	0.489079	0.859628
X24455.2	Arf-GAP with SH3 domain, ANK repeat and PH domain-containing protein 3	ASAP3	Q8TDY4	55616	ASAP3	0.0502741	0.239627	0.48925	0.171189	0.000202762	0.0018658	0.2014	0.179003	0.732438	0.0403325	0.652003	0.911106
X24456.3	Visual system homeobox 1	VSX1	Q9NZR4	30813	VSX1	-0.0650521	0.167723	0.402815	-0.0699801	0.148007	0.295701	0.0459619	0.770923	0.951451	-0.0381891	0.690936	0.917394
X24457.12	USF2	USF2	Q15853	7392	USF2	0.0582592	0.194091	0.438713	0.0452152	0.3475	0.518236	-0.033034	0.824273	0.965778	0.088796	0.335788	0.766761
X24459.15	Coatomer subunit beta'	COPB2	P35606	9276	COPB2	0.0210812	0.290081	0.541403	0.0213801	0.330273	0.502212	0.0395687	0.557937	0.894442	-0.00586292	0.888199	0.972224
X24462.4	Cyclic nucleotide-gated cation channel beta-1	CNGB1	Q14028	1258	CNGB1	-0.0507759	0.22566	0.476034	-0.0108285	0.809778	0.88477	-0.359885	0.00927786	0.496724	0.0796314	0.365044	0.784596
X24463.1	Protein NDRG2	NDRG2	Q9UN36	57447	NDRG2	-0.0346966	0.438861	0.679529	-0.0185766	0.700345	0.811786	-0.094006	0.520909	0.888405	-0.20147	0.0271975	0.258654
X24465.28	synovial sarcoma, X breakpoint 4	SSX4	O60224	548313	SSX4	-0.061697	0.155017	0.382877	-0.102252	0.0320883	0.100477	0.0230922	0.873793	0.980779	-0.141446	0.120407	0.520543
X24468.36	Beta-adducin	ADDB	P35612	119	ADD2	-0.00464492	0.901664	0.957148	0.0295755	0.422847	0.589648	-0.00667598	0.957096	0.989028	-0.0408927	0.592616	0.892708
X24469.10	Phosphatidate phosphatase LPIN1	LPIN1	Q14693	23175	LPIN1	-0.0132976	0.754217	0.886202	0.0315485	0.481544	0.641961	0.145475	0.321149	0.812452	-0.109228	0.219568	0.668075
X2447.7	Group IIE secretory phospholipase A2	GIIE	Q9NZK7	30814	PLA2G2E	0.00415916	0.930448	0.970414	-0.0191294	0.704267	0.814332	0.072833	0.655339	0.925642	0.0348043	0.721294	0.926797
X24470.20	Poly(rC)-binding protein 3	PCBP3	P57721	54039	PCBP3	0.0163285	0.667664	0.836465	-0.0914614	0.0194169	0.0695471	0.110167	0.384434	0.83332	-0.137011	0.0793404	0.430733
X24472.28	Sharpin	SHRPN	Q9H0F6	81858	SHARPIN	-0.0301799	0.447288	0.687035	0.0829993	0.0443979	0.127096	0.139986	0.2953	0.8029	-0.0481652	0.568874	0.885306
X24473.11	Cancer/testis antigen family 45 member A3	CT453	Q8NHU0	441519	CT45A3	-0.0195204	0.64453	0.82324	-0.0500592	0.26706	0.438038	0.130195	0.362857	0.829087	-0.221661	0.0108602	0.147036
X24474.12	Tetratricopeptide repeat protein 9A	TTC9A	Q92623	23508	TTC9	0.0384293	0.281791	0.533313	-0.0251151	0.505772	0.661317	0.00254191	0.982799	0.994083	-0.00890787	0.901991	0.975999
X24475.45	Sorting nexin-12	SNX12	Q9UMY4	29934	SNX12	0.0804613	0.00572016	0.0474788	0.0626579	0.0323822	0.100967	-0.0146994	0.885048	0.980797	0.0517635	0.400595	0.80686
X24476.18	Activating signal cointegrator 1 complex subunit 2	ASC-1 complex subunit p100	Q9H1I8	84164	ASCC2	-0.101613	0.0224005	0.117819	0.0218563	0.622206	0.753882	0.0300296	0.83729	0.970653	0.0832066	0.362841	0.782917
X24479.25	Transmembrane protein 225B	T225B	P0DP42	100289187	TMEM225B	-0.0547768	0.179481	0.416812	0.101632	0.0220704	0.0758291	0.0359743	0.788697	0.956595	-0.0710355	0.409466	0.812904
X24486.1	B-cell lymphoma/leukemia 11A	B-cell CLL 11A	Q9H165	53335	BCL11A	-0.0235108	0.618936	0.810086	-0.0623493	0.204321	0.365543	-0.0601503	0.692575	0.932751	0.0305415	0.751692	0.934777
X24487.95	Biogenesis of lysosome-related organelles complex 1 subunit 3	BL1S3	Q6QNY0	388552	BLOC1S3	-0.0302053	0.491481	0.720436	-0.0264469	0.583192	0.725094	0.0379654	0.798902	0.959368	0.065823	0.47814	0.85175
X24488.8	Protein HID1	HID1	Q8IV36	283987	HID1	-0.0397711	0.361163	0.612229	0.0858571	0.0643754	0.165562	0.0765352	0.590594	0.906248	0.109822	0.223939	0.674464
X24489.34	Transcription factor HES-3	HES3	Q5TGS1	390992	HES3	-0.085937	0.0574636	0.20895	-0.0613964	0.201313	0.362122	-0.0962373	0.533687	0.891782	-0.00491507	0.959526	0.989479
X2449.1	Calcium-dependent phospholipase A2	GV	P39877	5322	PLA2G5	-0.0761362	0.0942145	0.280549	-0.0338877	0.486319	0.645711	0.197269	0.215992	0.76558	0.0384871	0.685288	0.915379
X24490.16	THAP domain-containing protein 4	THAP4	Q8WY91	51078	THAP4	0.0414579	0.292829	0.543308	0.147296	0.00109738	0.00764	0.093751	0.495666	0.879096	0.258813	0.00275586	0.0574384
X24493.10	Myotubularin-related protein 7	MTMR7	Q9Y216	9108	MTMR7	-0.161339	0.000343995	0.00610962	-0.00742123	0.880672	0.932335	0.236005	0.111913	0.687071	0.0424483	0.654119	0.911512
X24494.67	Katanin p60 ATPase-containing subunit A-like 1	KATL1	Q9BW62	84056	KATNAL1	-0.0215156	0.628292	0.814024	0.00460486	0.923256	0.958659	-0.0199439	0.894324	0.980964	0.0276434	0.769568	0.940872
X24496.26	RILP-like protein 1	RIPL1	Q5EBL4	353116	RILPL1	-0.0428993	0.193111	0.437247	0.0978606	0.00454383	0.0233992	-0.177872	0.103042	0.681169	0.00242617	0.972508	0.993729
X24497.8	Probable E3 ubiquitin-protein ligase TRIML1	TRIML	Q8N9V2	339976	TRIML1	0.0400757	0.38869	0.636291	-0.0571727	0.251591	0.422138	-0.0210628	0.893963	0.980964	0.00836883	0.932334	0.981488
X24499.36	Lengsin	LGSN	Q5TDP6	51557	LGSN	0.0956771	0.0284099	0.136811	-0.0136177	0.773152	0.862	-0.0572293	0.694518	0.933691	0.0101137	0.910972	0.978348
X24634.1	Protein ripply3	DSCR6	P57055	53820	RIPPLY3	-0.0584981	0.216824	0.466784	-0.11931	0.0192628	0.0692293	-0.224276	0.157296	0.728473	-0.150482	0.135557	0.550514
X24635.25	Trafficking protein particle complex subunit 6A	TPC6A	O75865	79090	TRAPPC6A	-0.0523866	0.22004	0.47003	-0.0615222	0.183275	0.341484	-0.209275	0.121825	0.69058	-0.00746323	0.930205	0.980915
X24636.9	Dr1-associated corepressor	Dr1-associated corepressor	Q14919	10589	DRAP1	0.0253937	0.503372	0.729688	0.0850556	0.0351919	0.107001	-0.00317598	0.979542	0.99246	0.0461913	0.55009	0.880776
X24637.3	Transcription elongation factor A protein-like 5	TCAL5	Q5H9L2	340543	TCEAL5	0.0420972	0.248474	0.499443	0.143507	0.000139923	0.00137162	0.106668	0.386857	0.834103	0.0876187	0.242146	0.691618
X24638.3	Leucine repeat adapter protein 25	LRA25	Q8N5H3	23625	FAM89B	0.00862455	0.744243	0.881854	-0.00438776	0.873997	0.927768	0.132599	0.131685	0.704041	0.0149449	0.783153	0.945698
X24640.63	Hairy/enhancer-of-split related with YRPW motif protein 1	HEY1	Q9Y5J3	23462	HEY1	-0.0193232	0.670236	0.838049	-0.0805465	0.0993798	0.222653	0.162369	0.294894	0.802787	-0.133689	0.165759	0.598106
X24641.10	Claudin-1	CLD1	O95832	9076	CLDN1	0.0104788	0.724461	0.869049	0.102304	0.000984182	0.00700699	-0.0589777	0.542687	0.894254	-0.00761716	0.898682	0.974276
X24642.21	Protein FAM92A	FA92A	A1XBS5	137392	FAM92A	-0.0654656	0.139396	0.359341	-0.0620196	0.204241	0.365498	0.186439	0.20486	0.755653	0.0207121	0.820495	0.955581
X24645.2	Bridging integrator 3	BIN3	Q9NQY0	55909	BIN3	0.0287858	0.52184	0.741342	0.0475338	0.318023	0.490771	0.0846421	0.574574	0.899645	0.0207122	0.824182	0.957226
X24646.47	Serine--pyruvate aminotransferase	SPYA	P21549	189	AGXT	-0.0823298	0.0688395	0.232884	-0.0272308	0.573271	0.716942	-0.047105	0.761063	0.948923	-0.106711	0.255701	0.702594
X24647.3	C->U-editing enzyme APOBEC-2	ABEC2	Q9Y235	10930	APOBEC2	0.000257627	0.994839	0.996506	0.231389	1.89281e-07	4.29752e-06	-0.0801285	0.54442	0.894442	0.23514	0.00466238	0.0817091
X24648.8	Histone RNA hairpin-binding protein	SLBP	Q14493	7884	SLBP	-0.0629004	0.11064	0.30922	0.113573	0.00437299	0.0227858	0.230057	0.0858187	0.66362	-0.0441361	0.581263	0.888348
X24649.11	Protein N-terminal glutamine amidohydrolase	NTAQ1	Q96HA8	55093	NTAQ1	-0.058422	0.194524	0.438942	-0.06141	0.161692	0.314391	-0.272556	0.0689487	0.653578	-0.226558	0.012233	0.157858
X24654.13	Transcription cofactor HES-6	HES6	Q96HZ4	55502	HES6	0.0424233	0.0842789	0.263651	0.0424611	0.10444	0.230626	0.0361995	0.655697	0.925642	0.0522031	0.29552	0.737794
X24655.23	RILP-like protein 2	RIPL2	Q969X0	196383	RILPL2	0.109489	0.000477496	0.00786738	0.00731341	0.820519	0.891786	-0.080539	0.454324	0.860306	0.0563621	0.392208	0.80303
X24656.6	Sesquipedalian-2	SESQ2	Q6ICB4	150368	PHETA2	-0.0482282	0.296961	0.546598	-0.0629869	0.219596	0.384643	0.0702507	0.647252	0.923306	-0.0661801	0.49418	0.861223
X24658.98	Coiled-coil domain-containing protein 115	CC115	Q96NT0	84317	CCDC115	-0.0501171	0.285956	0.537195	-0.0490892	0.3347	0.506148	0.261975	0.0951262	0.681169	0.0317241	0.747251	0.93417
X24659.6	DnaJ homolog subfamily B member 13	DJB13	P59910	374407	DNAJB13	0.0243815	0.499768	0.726826	-0.00208377	0.956637	0.9778	0.204174	0.0952367	0.681169	0.052563	0.480135	0.853074
X24661.4	MAP6 domain-containing protein 1	MA6D1	Q9H9H5	79929	MAP6D1	-0.0123043	0.770968	0.89396	-0.114431	0.0136696	0.0542577	0.315445	0.0270849	0.585941	-0.0407795	0.644232	0.909597
X24662.78	Tetratricopeptide repeat protein 36	TTC36	A6NLP5	143941	TTC36	-0.0660966	0.13509	0.352922	-0.185319	0.000116196	0.00117207	0.359089	0.0173834	0.554096	-0.234043	0.0116946	0.154019
X24664.3	UPF0510 protein INM02	INM02	Q5UCC4	284361	EMC10	0.0396014	0.370916	0.619818	-0.0615758	0.198633	0.359061	0.0407702	0.782983	0.954459	-0.0097106	0.916121	0.98017
X24665.48	GTP-binding protein REM 1	REM1	O75628	28954	REM1	-0.000437629	0.99185	0.996331	-0.0685487	0.142631	0.286868	0.210352	0.128866	0.703651	-0.0747472	0.386872	0.799269
X24667.27	Cancer/testis antigen family 45 member A1	CT451	Q5HYN5	541466	CT45A1	0.0525613	0.131846	0.347194	0.0167559	0.675628	0.79599	0.204994	0.0839776	0.66362	0.000205079	0.997821	0.999485
X24669.12	DnaJ homolog subfamily C member 5B	DNJ5B	Q9UF47	85479	DNAJC5B	0.0242967	0.455723	0.695017	-0.0182341	0.571781	0.716162	-0.0941278	0.366294	0.829087	-0.041746	0.516455	0.873801
X24674.22	Egl nine homolog 2	EGLN2	Q96KS0	112398	EGLN2	0.100964	0.013449	0.0850311	0.122136	0.00443685	0.0230639	0.228157	0.106974	0.681169	0.117561	0.165638	0.598106
X24675.2	Microtubule-associated serine/threonine-protein kinase 4	MAST4	O15021	375449	MAST4	-0.0139516	0.713225	0.861162	-0.0530362	0.180729	0.337737	0.137863	0.276226	0.795912	-0.102298	0.176496	0.611635
X24676.105	Uncharacterized protein C21orf59	CU059	P57076	56683	CFAP298	-0.0734196	0.0950487	0.281988	-0.0605611	0.154257	0.30405	0.187795	0.197719	0.754353	-0.0443618	0.623039	0.902723
X24677.106	Protein RER1	RER1	O15258	11079	RER1	0.103788	0.00394643	0.0368799	0.106552	0.00639067	0.029988	-0.167849	0.147284	0.720459	0.223121	0.00286735	0.0590174
X24678.10	Cell death regulator Aven	AVEN	Q9NQS1	57099	AVEN	0.0335408	0.369756	0.619638	-0.0329425	0.365485	0.536914	-0.0950256	0.430113	0.853637	0.138979	0.0664225	0.397512
X24679.35	Transcription factor ETV7	ETV7	Q9Y603	51513	ETV7	-0.0606583	0.170851	0.405902	0.0683194	0.165877	0.319054	0.00931494	0.949776	0.987127	-0.0616351	0.505007	0.870413
X2468.62	C-C motif chemokine 20	MIP-3a	P78556	6364	CCL20	-0.0261132	0.556304	0.767488	-0.0892587	0.0632109	0.163394	0.13637	0.356372	0.82657	-0.0145953	0.875955	0.971171
X24680.51	Thioredoxin domain-containing protein 1	TXND1	Q9H3N1	81542	TMX1	-0.0311858	0.506858	0.731968	0.00113043	0.982082	0.98942	0.212639	0.17517	0.731551	-0.114581	0.240244	0.689754
X24681.2	Phosphoserine phosphatase	SERB	P78330	5723	PSPH	-0.0183383	0.684701	0.845607	-0.154168	0.00190252	0.0117696	0.0450283	0.78283	0.954451	-0.124715	0.19462	0.635875
X24683.11	GTPase IMAP family member 7	GIMA7	Q8NHV1	168537	GIMAP7	0.0340725	0.467465	0.702629	-0.0516015	0.309129	0.481475	0.364441	0.0216741	0.560142	-0.137944	0.162708	0.595642
X24684.7	GTPase IMAP family member 4	GIMA4	Q9NUV9	55303	GIMAP4	0.0788839	0.0741336	0.243803	0.0570684	0.257041	0.42756	0.125332	0.399568	0.837309	0.00845889	0.929171	0.980915
X24685.12	Sorting nexin-11	SNX11	Q9Y5W9	29916	SNX11	0.00565391	0.837488	0.926538	0.0437701	0.111419	0.242152	0.0399938	0.668784	0.92945	-0.083339	0.145463	0.56801
X24686.19	Acyl-CoA-binding domain-containing protein 4	ACBD4	Q8NC06	79777	ACBD4	-0.00417763	0.914231	0.964737	0.0587132	0.158721	0.309983	0.209284	0.116527	0.68931	0.0911605	0.263261	0.708025
X24687.18	Alpha-tocopherol transfer protein-like	TTPAL	Q9BTX7	79183	TTPAL	0.0205233	0.535378	0.751965	-0.0477648	0.154088	0.303895	0.0532894	0.624823	0.917066	-0.0830711	0.214637	0.661739
X24688.9	Doublesex- and mab-3-related transcription factor B1	DMRTB	Q96MA1	63948	DMRTB1	-0.00871056	0.820691	0.919007	-0.0830638	0.0439181	0.126202	-0.00923485	0.942761	0.986456	-0.0534205	0.491354	0.860652
X24689.9	Polymerase I and transcript release factor	PTRF	Q6NZI2	284119	CAVIN1	3.25046e-05	0.999187	0.999489	0.0535225	0.0956276	0.216775	-0.080412	0.440906	0.857127	0.137164	0.0348618	0.291807
X24690.1	Calcium-binding protein 2	CABP2	Q9NPB3	51475	CABP2	0.0668765	0.136726	0.355948	-0.139212	0.00466374	0.0238309	0.356761	0.0185975	0.554096	-0.147004	0.117586	0.515843
X24693.5	Chloride intracellular channel protein 3	CLIC3	O95833	9022	CLIC3	0.13515	0.00211366	0.024135	0.155708	0.00125298	0.00849943	0.193714	0.185958	0.736176	0.24492	0.00867257	0.126489
X24694.158	Ezrin-radixin-moesin-binding phosphoprotein 50	NHERF	O14745	9368	SLC9A3R1	0.0161711	0.488298	0.718207	-0.03325	0.196834	0.356785	-0.188989	0.0158193	0.554096	-0.0676292	0.163425	0.596219
X24695.8	Pleckstrin homology domain-containing family B member 1	PKHB1	Q9UF11	58473	PLEKHB1	-0.099624	0.0209279	0.113701	0.00602289	0.896142	0.941714	-0.14732	0.315299	0.811215	0.146845	0.108051	0.497138
X24696.14	PDZ domain-containing protein MAGIX	MAGIX	Q9H6Y5	79917	MAGIX	0.00661604	0.869581	0.942467	0.00167201	0.969413	0.984462	0.0375881	0.773453	0.952331	0.0868919	0.291349	0.733594
X24698.12	Pre-mRNA-splicing factor 18	PRP18	Q99633	8559	PRPF18	0.0168327	0.657356	0.831065	-0.0645205	0.0969891	0.218788	0.210763	0.0978486	0.681169	0.0444992	0.575361	0.886317
X24699.20	ADP-ribosylation factor-like protein 6-interacting protein 1	AR6P1	Q15041	23204	ARL6IP1	0.077228	0.0405097	0.170151	0.00488476	0.894055	0.940609	-0.00490006	0.968	0.989356	0.1207	0.115224	0.512025
X24701.21	Dystrobrevin alpha	DTNA	Q9Y4J8	1837	DTNA	-0.0585851	0.202155	0.448804	-0.0549182	0.278155	0.449524	0.193918	0.212702	0.764196	-0.128251	0.174756	0.609967
X24702.31	Coiled-coil domain-containing protein 149	CC149	Q6ZUS6	91050	CCDC149	-0.0290486	0.497212	0.725502	-0.0177638	0.707625	0.816072	0.0277008	0.848392	0.972978	-0.0647885	0.472768	0.848568
X24704.38	COMM domain-containing protein 5	COMD5	Q9GZQ3	28991	COMMD5	-0.0504321	0.232707	0.482641	-0.0306457	0.507141	0.661928	0.082782	0.557456	0.894442	-0.163969	0.0563016	0.365048
X24706.73	Craniofacial development protein 1	CFDP1	Q9UEE9	10428	CFDP1	0.0987579	0.0276441	0.134693	0.0462173	0.347648	0.518256	0.23462	0.118039	0.68931	0.0202087	0.827976	0.958381
X24707.6	Uncharacterized protein CXorf38	CX038	Q8TB03	159013	CXorf38	0.0496808	0.275441	0.52688	-0.0706305	0.171988	0.326999	0.0762123	0.608106	0.91023	0.121275	0.218227	0.666586
X24708.7	Short-chain dehydrogenase/reductase 3	DHRS3	O75911	9249	DHRS3	-0.0442847	0.308472	0.558989	-0.103314	0.0303119	0.0962906	-0.315967	0.0293585	0.586018	-0.0262483	0.770363	0.941159
X24710.1	Microtubule-associated tumor suppressor candidate 2	MTUS2	Q5JR59	23281	MTUS2	0.0201048	0.630399	0.815579	0.000893371	0.984284	0.990699	-0.175426	0.204012	0.755504	0.125731	0.150414	0.576508
X24711.21	Short stature homeobox protein	SHOX	O15266	6473	SHOX	-0.0245842	0.582348	0.78589	-0.0749794	0.124177	0.260456	0.0416372	0.787046	0.956595	0.00590574	0.94877	0.985111
X24712.6	GTP-binding protein 10	GTPBA	A4D1E9	85865	GTPBP10	-0.0648712	0.100997	0.293171	-0.0120623	0.785561	0.870693	0.133008	0.296908	0.804071	0.0412513	0.60859	0.899829
X24713.4	PDZ domain-containing protein MAGIX	MAGIX	Q9H6Y5	79917	MAGIX	-0.00833778	0.78508	0.901934	0.0165084	0.626388	0.756037	0.0376361	0.709279	0.934997	-0.0186788	0.766693	0.939281
X24717.26	Serine/threonine-protein phosphatase 2A regulatory subunit B'	PTPA	Q15257	5524	PTPA	-0.00407175	0.882182	0.949589	-0.0451839	0.134799	0.275791	-0.00292178	0.974554	0.991097	-0.0492148	0.387753	0.799742
X24718.8	Leucine-rich repeat-containing protein 75A	LR75A	Q8NAA5	388341	LRRC75A	-0.019585	0.689862	0.846954	-0.0288535	0.587629	0.728417	-0.077424	0.657158	0.925867	0.073803	0.473178	0.848656
X24720.10	Ankyrin repeat domain-containing protein 16	ANR16	Q6P6B7	54522	ANKRD16	0.0180042	0.64494	0.823405	-0.111638	0.00411088	0.0217789	-0.0387678	0.767144	0.949516	-0.0267773	0.733907	0.929804
X24721.17	Golgi phosphoprotein 3	GOLP3	Q9H4A6	64083	GOLPH3	0.0282161	0.385866	0.633867	0.0579141	0.0715177	0.177238	-0.0324922	0.760475	0.948906	-0.050058	0.440459	0.830574
X24722.13	Spindlin-3	SPIN3	Q5JUX0	169981	SPIN3	-0.0183165	0.689328	0.846954	-0.137072	0.00464946	0.0238132	-0.0140405	0.929314	0.984878	-0.0618559	0.514218	0.873801
X24724.4	Vacuolar protein sorting-associated protein 26B	VP26B	Q4G0F5	112936	VPS26B	-0.00956913	0.816224	0.916051	0.00128268	0.977363	0.987758	0.152925	0.290271	0.802679	0.0754028	0.394072	0.80303
X24725.4	COP9 signalosome complex subunit 5	CSN5	Q92905	10987	COPS5	0.0185307	0.628225	0.814024	-0.00152149	0.968229	0.984167	-0.110834	0.373404	0.832753	-0.033087	0.668602	0.913548
X2474.54	Serum amyloid P-component	SAP	P02743	325	APCS	-0.0766851	0.0791277	0.253048	-0.177141	0.000156712	0.00151373	-0.0472476	0.74229	0.94459	-0.0160708	0.858386	0.967434
X2475.1	Mast/stem cell growth factor receptor Kit	SCF sR	P10721	3815	KIT	0.0061019	0.885626	0.951127	-0.159124	0.000440699	0.00362603	-0.166557	0.239776	0.765684	-0.224822	0.0104796	0.143055
X2480.58	Metalloproteinase inhibitor 3	TIMP-3	P35625	7078	TIMP3	-0.0180524	0.686478	0.846319	0.0167926	0.718196	0.824091	0.20713	0.168682	0.728473	0.0514223	0.575797	0.886317
X24891.54	Epidermal growth factor receptor kinase substrate 8-like protein 2	ES8L2	Q9H6S3	64787	EPS8L2	-0.0855288	0.0330183	0.149853	0.0701906	0.104174	0.230258	0.0320382	0.815429	0.963533	-0.0282262	0.737886	0.931826
X24892.8	Testicular spindle-associated protein SHCBP1L	SHP1L	Q9BZQ2	81626	SHCBP1L	-0.0756773	0.0752581	0.245788	-0.0914206	0.0408798	0.119932	-0.226401	0.107774	0.681169	-0.17469	0.0411318	0.313808
X24895.25	F-BAR and double SH3 domains protein 1	FCSD1	Q86WN1	89848	FCHSD1	-0.0478505	0.2483	0.499396	-0.258392	7.32202e-09	2.31467e-07	0.102565	0.454298	0.860306	-0.0672957	0.428039	0.823732
X24896.5	Menin	MEN1	O00255	4221	MEN1	-0.0834319	0.0522702	0.197681	-0.11299	0.0136732	0.0542577	0.0332428	0.817486	0.964306	-0.202009	0.0215507	0.225861
X24898.39	Sec1 family domain-containing protein 1	SCFD1	Q8WVM8	23256	SCFD1	-0.0605113	0.151107	0.378015	0.0149398	0.733522	0.833982	-0.166394	0.237062	0.76558	0.0368846	0.675516	0.913548
X24899.13	Epidermal growth factor receptor kinase substrate 8-like protein 1	ES8L1	Q8TE68	54869	EPS8L1	0.0149462	0.747616	0.88391	-0.0682688	0.175508	0.331784	-0.0499815	0.749507	0.94612	-0.0358261	0.711536	0.922604
X24900.46	VPS9 domain-containing protein 1	VP9D1	Q9Y2B5	9605	VPS9D1	-0.0574167	0.229354	0.479539	0.0613234	0.22863	0.395538	0.0120422	0.938154	0.985748	0.0148039	0.881699	0.971171
X24901.4	Villin-1	VILI	P09327	7429	VIL1	0.0235132	0.463616	0.700941	-0.0588389	0.0679097	0.171513	-0.236651	0.0277869	0.585941	-0.00393273	0.952214	0.986248
X24902.84	Gephyrin	GEPH	Q9NQX3	10243	GPHN	0.00608263	0.894602	0.954146	-0.102835	0.0346758	0.105919	0.00548436	0.970717	0.989589	-0.075805	0.422908	0.820914
X24903.7	Kelch-like protein 14	KLH14	Q9P2G3	57565	KLHL14	-0.0605377	0.178555	0.415245	-0.0153083	0.755681	0.850139	-0.0942124	0.547863	0.894442	0.00939953	0.923623	0.98017
X24904.121	Syntaxin-binding protein 4	STXB4	Q6ZWJ1	252983	STXBP4	0.133889	0.000947023	0.0130354	0.135311	0.00203887	0.012473	-0.183319	0.177156	0.732438	0.0512078	0.534833	0.876666
X24905.22	Protein CXorf40A	CX04A	Q8TE69	91966	EOLA1	-0.0671796	0.112351	0.312416	0.00916551	0.838091	0.903453	0.0342343	0.810197	0.962765	-0.0762337	0.395303	0.803559
X24907.3	Mitochondrial-processing peptidase subunit alpha	MPPA	Q10713	23203	PMPCA	-0.0642848	0.0637005	0.222682	0.0358759	0.324342	0.496163	-0.0862876	0.461465	0.863476	0.0475913	0.512192	0.873801
X24908.19	Amphiphysin	AMPH	P49418	273	AMPH	0.102889	0.0131289	0.0838094	0.036106	0.433466	0.598894	-0.250213	0.0672172	0.649791	0.023106	0.79309	0.947199
X24909.40	1-phosphatidylinositol-4,5-bisphosphate phosphodiesterase delta-1	Phospholipase C-delta-1	P51178	5333	PLCD1	0.211641	2.40203e-07	1.42975e-05	0.217551	1.03463e-06	1.86262e-05	0.0738991	0.590329	0.906248	0.0899224	0.290184	0.732332
X24910.18	Non-POU domain-containing octamer-binding protein	NonO protein	Q15233	4841	NONO	0.0121443	0.731989	0.874548	0.0925306	0.00941712	0.0407726	-0.032195	0.788628	0.956595	-0.00306324	0.966897	0.992179
X24911.57	LRP	LRP	Q14764	9961	MVP	0.0593478	0.109447	0.306926	0.0500763	0.183132	0.341435	-0.0934889	0.455054	0.860306	0.0214392	0.786441	0.94645
X24912.40	WD repeat-containing protein 26	WDR26	Q9H7D7	80232	WDR26	-0.0113444	0.799862	0.908673	-0.0594702	0.231701	0.399075	0.0170376	0.905092	0.980964	-0.00606773	0.948957	0.985111
X24914.10	Enhancer of zeste homolog 2	EZH2	Q15910	2146	EZH2	0.0790436	0.077117	0.24915	-0.0367241	0.427676	0.593366	0.104483	0.49112	0.879091	-0.0424249	0.636486	0.908616
X24917.95	DnaJ homolog subfamily C member 1	DNJC1	Q96KC8	64215	DNAJC1	0.0563548	0.0623904	0.219746	-0.0479169	0.109654	0.23942	0.179501	0.0678319	0.649791	0.00437235	0.942316	0.983157
X24920.6	Glutaminase kidney isoform, mitochondrial	GLSK	O94925	2744	GLS	0.00927509	0.829268	0.922697	0.013333	0.763041	0.85554	-0.139218	0.341079	0.821296	0.0299528	0.744434	0.933466
X24921.73	HIRA-interacting protein 3	HIRP3	Q9BW71	8479	HIRIP3	0.0381386	0.287818	0.538868	0.0905459	0.0153215	0.0591636	-0.0553838	0.652948	0.925642	0.0476822	0.519602	0.873801
X24922.19	NHL repeat-containing protein 2	NHLC2	Q8NBF2	374354	NHLRC2	-0.00865372	0.844848	0.930784	0.106448	0.0253927	0.0841796	-0.118965	0.417296	0.847463	-0.0172732	0.850099	0.966339
X24923.27	Secernin-3	SCRN3	Q0VDG4	79634	SCRN3	-0.096567	0.0309832	0.144312	-0.0542895	0.274046	0.445324	-0.255444	0.0916379	0.676483	-0.112082	0.227472	0.678305
X24926.9	Far upstream element-binding protein 2	FUBP2	Q92945	8570	KHSRP	0.0558977	0.198904	0.444123	0.0998299	0.0425059	0.12339	0.0793884	0.596322	0.907314	0.179328	0.0539646	0.358696
X24928.20	Mitotic-spindle organizing protein 2A	MZT2A	Q6P582	653784	MZT2A	0.0370951	0.239377	0.48925	0.081557	0.0157323	0.060292	-0.0351961	0.739122	0.943491	-0.0271132	0.678259	0.913548
X24929.26	Transcription factor SOX-6	SOX6	P35712	55553	SOX6	-0.106865	0.0260583	0.129255	-0.115642	0.0222462	0.0763138	-0.0614878	0.694541	0.933691	0.0122435	0.902548	0.976283
X24931.9	Epidermal growth factor receptor kinase substrate 8-like protein 3	ES8L3	Q8TE67	79574	EPS8L3	0.0622801	0.152084	0.379004	0.0290128	0.523299	0.676302	-0.251742	0.0736528	0.662975	0.0808194	0.360989	0.781761
X24934.96	Opioid growth factor receptor	OGFR	Q9NZT2	11054	OGFR	0.0614378	0.139221	0.359309	0.115204	0.0142485	0.0560073	0.100511	0.480967	0.873632	0.0643853	0.471665	0.848027
X24935.62	Forkhead box protein P1	FOXP1	Q9H334	27086	FOXP1	-0.0124463	0.79337	0.906847	-0.0183643	0.717	0.823349	0.166311	0.287808	0.80099	-0.190113	0.0500152	0.346384
X24937.7	Rho GTPase-activating protein 26	RHG26	Q9UNA1	23092	ARHGAP26	0.128625	0.00365157	0.0347136	0.0745116	0.123618	0.259696	-0.0351437	0.812817	0.963476	0.0723057	0.433569	0.827752
X24938.7	AP-2 complex subunit beta-1	AP2B1	P63010	163	AP2B1	0.00814252	0.748754	0.88391	0.0571832	0.0250944	0.0834836	0.0144997	0.869014	0.980125	-0.0387071	0.465298	0.844366
X24940.3	Inhibitor of nuclear factor kappa B kinase beta subunit	IKK-beta	O14920	3551	IKBKB	-0.0897944	0.0260571	0.129255	0.00291411	0.944894	0.969697	-0.0463252	0.737986	0.943318	-0.155562	0.0693273	0.407019
X24941.14	Clustered mitochondria protein homolog	CLU	O75153	23277	CLUH	0.0317099	0.500243	0.727196	-0.029242	0.565424	0.710935	-0.135845	0.383969	0.83332	-0.0129564	0.896682	0.974195
X24942.22	Protein unc-13 homolog D	UN13D	Q70J99	201294	UNC13D	-0.0407972	0.208779	0.457275	0.0446832	0.191045	0.350621	-0.0689653	0.5413	0.894254	-0.0469733	0.512955	0.873801
X24944.12	RalBP1-associated Eps domain-containing protein 2	REPS2	Q8NFH8	9185	REPS2	0.0194609	0.660348	0.833732	0.0375446	0.419334	0.586606	0.0287293	0.845005	0.972756	-0.031491	0.730763	0.928482
X24945.16	Sorting nexin-27	SNX27	Q96L92	81609	SNX27	0.121984	0.000917314	0.0127863	0.0393788	0.273956	0.445324	-0.0786187	0.535361	0.891916	-0.000181615	0.998085	0.999533
X24946.9	Rho GTPase-activating protein 22	RHG22	Q7Z5H3	58504	ARHGAP22	-0.0284526	0.519609	0.740521	-0.0299211	0.514655	0.668108	-0.0799317	0.591427	0.906248	-0.0886096	0.329117	0.762171
X24947.40	Numb-like protein	NUMBL	Q9Y6R0	9253	NUMBL	0.0208208	0.660261	0.833732	-0.0140579	0.782935	0.869095	-0.0131939	0.935712	0.984878	0.116619	0.240843	0.690346
X24948.79	Paraspeckle component 1	PSPC1	Q8WXF1	55269	PSPC1	-0.0397125	0.384337	0.632758	0.258457	3.72325e-07	7.71145e-06	-0.00909612	0.951832	0.987336	0.0473007	0.628488	0.906246
X24950.21	Specifically androgen-regulated gene protein	SARG	Q9BW04	79098	SARG	0.0131169	0.654448	0.829613	-0.0482355	0.104806	0.231126	-0.23865	0.0148209	0.550225	-0.0626613	0.301819	0.741617
X24951.3	Protein VAC14 homolog	VAC14	Q08AM6	55697	VAC14	-0.0436738	0.342845	0.594378	-0.0293948	0.563275	0.709156	-0.180627	0.240756	0.767517	-0.0057305	0.953295	0.987213
X24952.28	Far upstream element-binding protein 3	FUBP3	Q96I24	8939	FUBP3	-0.00460822	0.889387	0.952461	0.013797	0.688734	0.803685	0.160543	0.139297	0.71284	-0.108255	0.109181	0.50025
X24953.27	Kinesin-like protein KIF3B	KIF3B	O15066	9371	KIF3B	-0.0620001	0.161296	0.392228	-0.127835	0.00904651	0.0394523	0.0359779	0.80668	0.961471	-0.0186529	0.83878	0.963841
X24954.83	AP-1 complex subunit beta-1	AP1B1	Q10567	162	AP1B1	0.0678231	0.120684	0.328808	0.125348	0.00851158	0.0375658	-0.0250101	0.864086	0.979371	0.0986755	0.280984	0.725158
X24955.116	Zinc fingers and homeoboxes protein 2	ZHX2	Q9Y6X8	22882	ZHX2	0.0508725	0.281451	0.533221	0.0565198	0.290637	0.461484	0.0680346	0.67682	0.931366	0.0129694	0.896716	0.974195
X24956.1	N6-adenosine-methyltransferase 70 kDa subunit	MTA70	Q86U44	56339	METTL3	0.10611	0.00383901	0.0361831	0.046568	0.232096	0.399339	0.142455	0.250092	0.77394	0.0526232	0.486372	0.858178
X24957.6	Espin	ESPN	B1AK53	83715		-0.186396	3.78182e-05	0.00102468	-0.259842	1.38612e-07	3.25911e-06	-0.0641918	0.684555	0.932464	-0.344661	0.000293409	0.0137356
X24958.3	DNA-binding protein RFX5	RFX5	P48382	5993	RFX5	0.146638	0.000736354	0.0109083	0.0927008	0.0523461	0.142678	-0.224279	0.125824	0.696831	0.0088939	0.922204	0.98017
X24959.20	Cytochrome b5 reductase 4	NB5R4	Q7L1T6	51167	CYB5R4	-0.0159446	0.526374	0.744543	-0.0101587	0.688712	0.803685	-0.0439555	0.594564	0.907055	-0.0783913	0.118028	0.516089
X24960.48	Huntingtin-interacting protein 1-related protein	HIP1R	O75146	9026	HIP1R	-0.0995891	0.0325755	0.148843	-0.0774391	0.134828	0.275791	-0.00427984	0.978092	0.992254	-0.145759	0.139091	0.555942
X24962.7	SH3 domain-containing kinase-binding protein 1	SH3K1	Q96B97	30011	SH3KBP1	-0.0840021	0.0614512	0.218167	-0.0183861	0.708201	0.816452	0.16568	0.280136	0.798817	-0.029356	0.756597	0.935481
X24963.1	Armadillo repeat-containing protein 3	ARMC3	Q5W041	219681	ARMC3	-0.0509598	0.158034	0.386818	0.0145632	0.691839	0.805601	-0.0604653	0.632716	0.919234	-0.126255	0.0999542	0.480289
X24967.4	Protocadherin-1	PCDH1	Q08174	5097	PCDH1	-0.00114675	0.979902	0.992268	0.0234463	0.620924	0.75288	-0.250764	0.0829608	0.66362	0.0401139	0.664208	0.912595
X24968.10	T-lymphoma invasion and metastasis-inducing protein 2	TIAM2	Q8IVF5	26230	TIAM2	0.0300302	0.515979	0.738374	0.0314674	0.516573	0.66974	-0.0615043	0.688733	0.932751	-0.0204664	0.829112	0.95935
X24970.117	Serrate RNA effector molecule homolog	SRRT	Q9BXP5	51593	SRRT	0.0853085	0.0290156	0.138918	0.0111977	0.803665	0.881298	0.186428	0.161724	0.728473	-0.0597344	0.466951	0.844754
X24971.2	Phosphatidylinositide phosphatase SAC2	SAC2	Q9Y2H2	22876	INPP5F	0.0798877	0.0628636	0.220573	0.0427452	0.33325	0.504958	-0.155462	0.288004	0.801196	0.0995488	0.268469	0.712565
X24973.11	MICAL-like protein 1	MILK1	Q8N3F8	85377	MICALL1	0.0890126	0.0490036	0.189559	-0.000961229	0.982915	0.989958	-0.288611	0.0549022	0.636461	0.0387299	0.679442	0.913548
X24975.3	Fc receptor-like A	FCRLA	Q7L513	84824	FCRLA	-0.0812906	0.0397529	0.168335	-0.0303529	0.501251	0.657226	-0.210788	0.113694	0.688315	-0.143796	0.0871925	0.450063
X24977.18	Villin-like protein	VILL	O15195	50853	VILL	-0.0131265	0.765371	0.890708	0.0361571	0.455533	0.620065	-0.160529	0.284971	0.799967	-0.085045	0.354604	0.777071
X24979.17	Eukaryotic translation initiation factor 3 subunit B	EIF3B	P55884	8662	EIF3B	0.0152299	0.390993	0.638322	0.0175627	0.364138	0.535658	-0.0834693	0.153864	0.726597	0.0146873	0.689208	0.917394
X24981.8	Cytoplasmic dynein 1 light intermediate chain 1	DC1L1	Q9Y6G9	51143	DYNC1LI1	0.0343582	0.310511	0.561606	0.0806136	0.0209616	0.0734108	-0.236371	0.0398854	0.605883	0.0326926	0.642516	0.909031
X24982.33	MAGUK p55 subfamily member 5	MPP5	Q8N3R9	64398	MPP5	-0.00921727	0.833316	0.924243	-0.0227727	0.645388	0.771077	-0.164769	0.264652	0.783755	-0.0925981	0.311532	0.748613
X24983.119	ELKS/RAB6-interacting/CAST family member 1	RB6I2	Q8IUD2	23085	ERC1	-0.0170942	0.514899	0.737787	-0.0152271	0.571904	0.716181	-0.0961701	0.284779	0.799967	0.0249748	0.652274	0.911106
X2500.2	Angiopoietin-4	Angiopoietin-4	Q9Y264	51378	ANGPT4	0.0512111	0.244706	0.494844	0.0347198	0.453074	0.617895	0.26177	0.0768981	0.66362	0.202024	0.0276814	0.259014
X2501.51	Cadherin-1	Cadherin E	P12830	999	CDH1	-0.0249023	0.573742	0.779712	-0.113873	0.0147884	0.0575085	-0.0037697	0.979369	0.992437	-0.317404	0.000591629	0.0229288
X25036.10	Ran GTPase-activating protein 1	RAGP1	P46060	5905	RANGAP1	0.0688964	0.052985	0.199163	-0.102923	0.00586055	0.02814	0.173661	0.146313	0.719986	0.0181737	0.8023	0.948645
X25037.4	Aspartyl aminopeptidase	DNPEP	Q9ULA0	23549	DNPEP	0.106833	0.0047803	0.042292	0.0712371	0.0834874	0.198253	0.0683095	0.588085	0.905069	0.147387	0.064573	0.391049
X25038.5	Wee1-like protein kinase 2	WEE2	P0C1S8	494551	WEE2	-0.0540237	0.229824	0.479902	-0.0280756	0.549441	0.698511	0.0652561	0.657686	0.926174	0.0229662	0.804365	0.94993
X25039.10	Kelch-like protein 3	KLHL3	Q9UH77	26249	KLHL3	-0.0949108	0.0409762	0.171321	-0.0881317	0.0697423	0.174392	0.0759124	0.627076	0.917994	-0.0663154	0.493152	0.861215
X25042.3	NAD-dependent malic enzyme, mitochondrial	MAOM	P23368	4200	ME2	0.0533315	0.102066	0.294991	0.0151835	0.642518	0.768347	0.161917	0.132133	0.704041	0.057241	0.387499	0.799565
X25043.74	Succinyl-CoA:3-ketoacid-coenzyme A transferase 1, mitochondrial	SCOT	P55809	5019	OXCT1	0.0263374	0.546378	0.761747	0.0308546	0.467558	0.630311	0.0422338	0.763651	0.949503	-0.0360212	0.682643	0.914119
X25048.30	Protein kinase C and casein kinase substrate in neurons protein 2	PACN2	Q9UNF0	11252	PACSIN2	0.034639	0.141602	0.363855	0.017128	0.501825	0.657848	-0.15734	0.0489375	0.621789	-0.0358136	0.466534	0.844754
X25049.8	Nonspecific lipid-transfer protein:isoform SCPx	NLTP:isoform SCPx	P22307	6342	SCP2	-0.00741452	0.804559	0.911071	-0.0527473	0.0735363	0.181252	-0.0583439	0.555625	0.894442	0.0198509	0.74363	0.933352
X2505.49	GDNF family receptor alpha-3	GFRa-3	O60609	2676	GFRA3	0.0745788	0.0755072	0.246143	0.0738153	0.104729	0.231111	0.318846	0.0259046	0.583212	-0.0492092	0.5647	0.884855
X25050.82	Tripeptidyl-peptidase 2	TPP2	P29144	7174	TPP2	-0.0282629	0.426649	0.669835	-0.127633	0.000488566	0.00394134	-0.0636976	0.583642	0.903164	-0.0784884	0.272822	0.71679
X25051.104	Fat mass and obesity-associated protein	FTO	Q9C0B1	79068	FTO	-0.0735174	0.0933158	0.279243	-0.0805339	0.0929209	0.212579	-0.221578	0.131852	0.704041	-0.113132	0.216737	0.663878
X25052.3	Cytokine receptor-like factor 3	CRLF3	Q8IUI8	51379	CRLF3	0.143094	0.000818858	0.0117358	0.0829142	0.0646312	0.165961	0.159012	0.27526	0.795607	0.095946	0.263722	0.708025
X25053.1	Cytoplasmic dynein 1 light intermediate chain 2	DC1L2	O43237	1783	DYNC1LI2	0.0711078	0.0138637	0.0868053	-0.0311961	0.27903	0.450305	0.138366	0.142647	0.714994	-0.0544745	0.348035	0.77423
X25054.15	Pre-mRNA-processing factor 19	PRP19	Q9UMS4	27339	PRPF19	0.0215033	0.626786	0.814024	0.0272977	0.562193	0.708451	-0.138915	0.343373	0.821296	-0.105811	0.244828	0.694884
X25055.56	Oxysterol-binding protein 1	OSBP1	P22059	5007	OSBP	0.0129165	0.708068	0.85862	0.00871477	0.801342	0.880796	0.253981	0.0301949	0.58887	-0.0694062	0.323693	0.758889
X25057.2	Alpha-actinin-4	ACTN4	O43707	81	ACTN4	0.0817556	0.0213919	0.115001	0.194618	9.71224e-08	2.40333e-06	-0.153699	0.191122	0.744856	0.168837	0.0208165	0.222096
X25058.23	Membrane-associated phosphatidylinositol transfer protein 3	PITM3	Q9BZ71	83394	PITPNM3	0.0860763	0.0385775	0.165788	-0.070689	0.120724	0.256223	0.0611988	0.649772	0.924827	0.0469094	0.581217	0.888348
X25059.18	Histone deacetylase 6	HDAC6	Q9UBN7	10013	HDAC6	0.0591621	0.115257	0.317954	0.0144947	0.701105	0.812175	-0.108079	0.382456	0.83332	0.0991878	0.210435	0.655822
X25060.18	NADP-dependent malic enzyme	MAOX	P48163	4199	ME1	-0.0813027	0.0753913	0.246102	-0.115775	0.0195802	0.0698146	-0.039745	0.800571	0.959368	-0.306128	0.00147901	0.0403794
X25061.8	Engulfment and cell motility protein 2	ELMO2	Q96JJ3	63916	ELMO2	0.0637165	0.0202541	0.111795	0.0411115	0.160878	0.313546	-0.0358424	0.698913	0.933833	-0.0123349	0.827715	0.958247
X25064.34	Type I inositol-3,4-bisphosphate 4-phosphatase	INP4A	Q96PE3	3631	INPP4A	-0.101472	0.0225655	0.118287	-0.134758	0.00311135	0.0174595	-0.00445758	0.975679	0.991532	-0.212377	0.0206052	0.220646
X25065.22	Myosin-binding protein H	MYBPH	Q13203	4608	MYBPH	0.0182797	0.655176	0.830057	0.0314429	0.464969	0.628617	-0.220979	0.0914811	0.67608	-0.0835003	0.305186	0.745422
X25066.32	Glycogenin-2	GLYG2	O15488	8908	GYG2	-0.0122152	0.782883	0.901119	-0.0480464	0.324339	0.496163	0.268848	0.094032	0.680779	-0.0392652	0.675821	0.913548
X25068.131	Glutamate dehydrogenase 2, mitochondrial	DHE4	P49448	2747	GLUD2	-0.014962	0.599637	0.796822	0.0427291	0.195846	0.355874	-0.063289	0.498296	0.879096	-0.00381515	0.951296	0.985826
X25070.18	Protein-methionine sulfoxide oxidase MICAL1	MICA1	Q8TDZ2	64780	MICAL1	0.0653956	0.00760158	0.05753	0.018347	0.475409	0.636715	-0.117737	0.141383	0.713657	0.0684444	0.173448	0.608588
X25072.11	Chromodomain-helicase-DNA-binding protein 1-like	CHD1L	Q86WJ1	9557	CHD1L	0.0323752	0.413472	0.657929	0.0869865	0.0367009	0.110567	0.042365	0.752224	0.946656	-0.028733	0.726742	0.927826
X25073.13	Ubiquitin conjugation factor E4 A	UBE4A	Q14139	9354	UBE4A	0.0330601	0.461222	0.699241	-0.00867124	0.857658	0.915432	-0.151777	0.302743	0.80805	0.0128805	0.888071	0.972224
X25074.119	Putative glycerol kinase 5	GLPK5	Q6ZS86	256356	GK5	0.0933856	0.00299114	0.030347	0.118805	0.000582562	0.00455502	-0.135412	0.169342	0.728473	0.0108785	0.869573	0.971171
X25075.2	Zinc finger and BTB domain-containing protein 10	ZBT10	Q96DT7	65986	ZBTB10	-0.0479773	0.26485	0.515423	-0.122029	0.00681701	0.0316076	-0.0873179	0.534368	0.891782	0.00345578	0.969803	0.992179
X25076.2	Selenium-binding protein 1	Selenium-binding protein 1	Q13228	8991	SELENBP1	0.0618319	0.188334	0.429966	-0.0660608	0.183495	0.341797	0.0183612	0.909519	0.980964	0.0431377	0.654485	0.911512
X25078.13	Cysteine protease ATG4C	ATG4C	Q96DT6	84938	ATG4C	0.00231619	0.948484	0.97855	0.0749412	0.0312841	0.0985665	-0.347359	0.00254166	0.496724	0.0693584	0.341252	0.768516
X25080.16	UDP-glucuronosyltransferase 2B15	UDB15	P54855	7366	UGT2B15	-0.0728481	0.108478	0.305634	-0.163984	0.000790177	0.00582018	-0.268164	0.0739836	0.663243	-0.138416	0.135893	0.551345
X25081.6	Protein FAM160B1	F16B1	Q5W0V3	57700	FAM160B1	0.048501	0.0939317	0.280057	0.00122388	0.968192	0.984167	0.0180297	0.853958	0.974972	-0.0977056	0.0960516	0.472047
X25082.3	Neural Wiskott-Aldrich syndrome protein	WASL	O00401	8976	WASL	-0.141613	0.00144411	0.0176831	-0.0271397	0.589814	0.729431	-0.399747	0.00658938	0.496724	-0.239076	0.0115839	0.153069
X25083.26	Protein diaphanous homolog 1	Diaphanous-related formin-1	O60610	1729	DIAPH1	-0.0396765	0.272169	0.522434	0.0715625	0.0617419	0.160602	-0.0108015	0.929862	0.984878	-0.0444426	0.571039	0.886317
X25085.37	Tether containing UBX domain for GLUT4	ASPC1	Q9BZE9	79058	ASPSCR1	-0.0415323	0.197121	0.441934	-0.0806096	0.0112665	0.0470233	0.00620953	0.954112	0.98785	-0.119662	0.0661633	0.397512
X25086.83	GRAM domain-containing protein 2B	GRM2B	Q96HH9	65983	GRAMD2B	0.00384999	0.933321	0.971474	-0.0851269	0.096856	0.218665	0.0395775	0.795586	0.957853	-0.203336	0.0317831	0.277353
X25087.11	Dystrobrevin alpha	DTNA	Q9Y4J8	1837	DTNA	0.0363314	0.397024	0.64397	0.160033	0.000654608	0.00503492	-0.115635	0.40502	0.841673	0.129568	0.144056	0.565062
X25088.42	Phosphorylase b kinase regulatory subunit alpha, skeletal muscle isoform	PHKA1	P46020	5255	PHKA1	0.00749936	0.845403	0.930867	0.0101948	0.801629	0.880819	0.269796	0.0318961	0.591626	-0.0228177	0.773373	0.942223
X25089.21	Transcription intermediary factor 1-beta	KRIP-1	Q13263	10155	TRIM28	0.0190082	0.673261	0.83978	0.0529331	0.287422	0.458585	0.233226	0.1229	0.691046	-0.0655067	0.491973	0.86105
X25091.83	SLIT-ROBO Rho GTPase-activating protein 2	FNBP2	O75044	23380	SRGAP2	-0.0577078	0.182085	0.420078	-0.0493783	0.261245	0.431836	-0.021018	0.884569	0.980779	-0.168103	0.0583992	0.371004
X25092.32	ATP-dependent RNA helicase DDX1	DDX1	Q92499	1653	DDX1	-0.00635153	0.847424	0.93191	0.0711582	0.0338506	0.104258	0.0633116	0.536963	0.892468	-0.0362597	0.573103	0.886317
X25094.9	Acetyl-coenzyme A synthetase, cytoplasmic	ACSA	Q9NR19	55902	ACSS2	0.00366461	0.935173	0.972103	-0.0691427	0.15291	0.30254	0.300328	0.0464757	0.613859	-0.0707926	0.456866	0.839544
X25095.1	Synphilin-1	SNCAP	Q9Y6H5	9627	SNCAIP	-0.0978656	0.0376323	0.163792	-0.0852965	0.0913024	0.21026	-0.17713	0.257187	0.776699	-0.0477308	0.614318	0.900727
X25096.58	Myosin-binding protein C, fast-type	MYPC2	Q14324	4606	MYBPC2	-0.0523727	0.235797	0.486029	-0.0580371	0.233503	0.400639	-0.234325	0.104643	0.681169	0.113299	0.213469	0.659985
X25099.4	Calcium-dependent secretion activator 2	CAPS2	Q86UW7	93664	CADPS2	-0.0965052	0.0283518	0.13673	-0.018903	0.682689	0.800455	0.0963624	0.518607	0.888405	-0.0152999	0.870755	0.971171
X25100.11	C-Maf-inducing protein	CMIP	Q8IY22	80790	CMIP	0.00715222	0.80242	0.9103	-0.0513998	0.0670044	0.16956	0.11603	0.19979	0.754353	-0.0965677	0.0841646	0.442172
X25102.23	Elongator complex protein 1	ELP1	O95163	8518	ELP1	0.0766894	0.021077	0.11374	0.0678018	0.0657303	0.167549	0.0423509	0.692186	0.932751	0.118351	0.0872973	0.450252
X25103.45	Vacuolar protein sorting-associated protein 53 homolog	VPS53	Q5VIR6	55275	VPS53	0.00434236	0.88548	0.951125	-0.0290095	0.33941	0.510933	-0.0679434	0.506695	0.881214	-0.0641831	0.301833	0.741617
X25104.10	Transcription factor CP2-like protein 1	TF2L1	Q9NZI6	29842	TFCP2L1	0.0157622	0.496844	0.725502	-0.0360925	0.138686	0.281851	-0.0541761	0.48652	0.876213	-0.0365361	0.445246	0.832867
X25105.87	Eukaryotic translation initiation factor 2A	EIF2A	Q9BY44	83939	EIF2A	0.0557254	0.0483072	0.187744	0.0221707	0.419218	0.586606	-0.0670169	0.476593	0.87081	0.0708042	0.218683	0.667053
X25108.6	Arginyl-tRNA--protein transferase 1	ATE1	O95260	11101	ATE1	-0.0980831	7.53365e-05	0.0018166	-0.065182	0.00783611	0.0350529	-0.125171	0.114773	0.68931	-0.0593941	0.232498	0.683777
X25110.19	Exocyst complex component 7	EXOC7	Q9UPT5	23265	EXOC7	-0.126775	0.00357274	0.0342103	-0.0670403	0.171062	0.325709	-0.250628	0.0851491	0.66362	-0.195322	0.0340403	0.28849
X25111.24	E3 ubiquitin-protein ligase RAD18	RAD18	Q9NS91	56852	RAD18	0.0695634	0.0250199	0.125517	0.0778236	0.0165658	0.0621525	-0.0867533	0.377322	0.83332	0.0475863	0.44004	0.830574
X25112.6	Ribosomal protein S6 kinase beta-2	KS6B2	Q9UBS0	6199	RPS6KB2	-0.108993	0.0165266	0.0968007	-0.134429	0.00902579	0.039388	-0.0495238	0.748725	0.94612	0.140605	0.148839	0.572985
X25114.256	TBC1 domain family member 24	TBC24	Q9ULP9	57465	TBC1D24	-0.00213529	0.94211	0.974256	0.0507882	0.104079	0.230258	-0.130077	0.180879	0.732438	0.0734874	0.221129	0.669877
X25115.21	FH1/FH2 domain-containing protein 1	FHOD1	Q9Y613	29109	FHOD1	-0.0143586	0.5882	0.787964	-0.0123561	0.663822	0.785527	-0.0506182	0.565735	0.897218	0.0345704	0.527473	0.875183
X25116.11	Coiled-coil domain-containing protein 9	CCDC9	Q9Y3X0	26093	CCDC9	0.0309749	0.275026	0.52639	0.0946953	0.00173768	0.0109865	-0.0972033	0.296366	0.804071	0.0620018	0.300799	0.740795
X25117.17	PGM5	PGM5	Q15124	5239	PGM5	0.0766009	0.0487123	0.188874	0.377205	1.38091e-18	2.76474e-16	0.0959541	0.466443	0.867917	0.246773	0.00267085	0.0560201
X25118.45	Protein bicaudal D homolog 1	BICD1	Q96G01	636	BICD1	0.0577373	0.205197	0.452918	0.00563856	0.904589	0.947697	0.445192	0.00391201	0.496724	0.128793	0.170494	0.603546
X25121.7	Nodal modulator 2	NOMO2	Q5JPE7	283820	NOMO2	-0.1301	0.00348474	0.0338175	-0.283886	6.08085e-09	1.97912e-07	0.100741	0.51526	0.887467	-0.385437	3.89767e-05	0.00299441
X25123.198	DNA-(apurinic or apyrimidinic site) lyase 2	APEX2	Q9UBZ4	27301	APEX2	-0.00823153	0.860925	0.938481	-0.0698918	0.163825	0.316685	0.301351	0.0573647	0.636461	-0.0304602	0.75354	0.935083
X25124.21	Zinc finger and BTB domain-containing protein 7A	ZBT7A	O95365	51341	ZBTB7A	-0.00786452	0.865296	0.940143	-3.76162e-06	0.999937	0.999937	0.10808	0.466603	0.867917	-0.0835572	0.36392	0.783847
X25125.7	SH3 and cysteine-rich domain-containing protein	STAC	Q99469	6769	STAC	-0.107322	0.0251257	0.125672	-0.0272119	0.589699	0.729431	0.309314	0.0523051	0.631773	-0.180777	0.0662124	0.397512
X25126.19	E3 ubiquitin-protein ligase HECW2	HECW2	Q9P2P5	57520	HECW2	0.0236431	0.591505	0.791036	-0.00963681	0.83883	0.90366	-0.140812	0.310244	0.809514	0.0240981	0.789393	0.94672
X2514.65	Ephrin-B3:Extracellular domain	Ephrin-B3:ECD	Q15768	1949	EFNB3	0.0340724	0.446121	0.685905	0.0491894	0.308756	0.481007	0.331409	0.0308922	0.590011	0.126369	0.169343	0.603069
X2515.14	GDNF family receptor alpha-2	GFRa-2	O00451	2675	GFRA2	0.157999	0.000423547	0.00719376	0.16196	0.000759042	0.00566026	0.0181012	0.906672	0.980964	0.258951	0.00617166	0.100187
X2516.57	C-C motif chemokine 21	6Ckine	O00585	6366	CCL21	-0.0385084	0.393753	0.640455	-0.214864	9.73679e-06	0.000136584	-0.0741311	0.620465	0.916111	-0.300328	0.00131078	0.0381511
X25209.15	Sodium/potassium-transporting ATPase gamma chain	ATNG	P54710	486	FXYD2	-0.00882927	0.845304	0.930867	-0.0681686	0.164986	0.318081	0.0892018	0.556751	0.894442	-0.125973	0.185953	0.624327
X25211.14	Guanine nucleotide-binding protein G(I)/G(S)/G(O) gamma-12 subunit	GBG12	Q9UBI6	55970	GNG12	0.0313915	0.504001	0.72978	-0.0298037	0.550569	0.69869	0.162313	0.297928	0.804419	-0.0979912	0.310646	0.748613
X25215.1	Mitochondrial import inner membrane translocase subunit Tim10	TIM10	P62072	26519	TIMM10	0.00714214	0.863457	0.939536	0.0851725	0.0473435	0.132904	-0.138418	0.322046	0.812741	-0.0328199	0.709815	0.922288
X25216.8	Calgranulin A	Calgranulin A	P05109	6279	S100A8	0.0138917	0.753652	0.885695	-0.023912	0.626838	0.756214	0.211244	0.158249	0.728473	-0.0133175	0.886352	0.971487
X25217.35	Sperm protein associated with the nucleus on the X chromosome A	SPANXA	Q9NS26	30014	SPANXA1	0.0630338	0.189505	0.431298	-0.00795085	0.877117	0.929896	0.167753	0.303462	0.80805	0.0994153	0.335005	0.766671
X25218.10	Signal peptidase complex subunit 1	SPCS1	Q9Y6A9	28972	SPCS1	0.10721	0.00931204	0.0657803	0.114222	0.0104209	0.0444485	-0.0175482	0.901971	0.980964	0.241811	0.00503117	0.0867216
X25220.8	Cysteine-rich tail protein 1	CRTP1	A8MQ03	375791	CYSRT1	-0.0567373	0.235365	0.485921	-0.102951	0.0486749	0.134954	-0.00662906	0.966278	0.989356	-0.313725	0.00135537	0.0384332
X25225.14	Ferritin heavy polypeptide-like 17	FHL17	Q9BXU8	53940	FTHL17	-0.0352775	0.41513	0.659238	0.0595854	0.193682	0.353692	-0.30442	0.0383947	0.605883	-0.146858	0.115617	0.512137
X25227.20	Transcription elongation factor A protein-like 2	TCAL2	Q9H3H9	140597	TCEAL2	0.0215217	0.632252	0.816993	0.0190153	0.699401	0.811235	-0.0838027	0.584816	0.903164	0.0415981	0.66444	0.912595
X2523.31	C-C motif chemokine 5	RANTES	P13501	6352	CCL5	-0.189692	1.57077e-05	0.000501356	-0.0757376	0.10299	0.228263	-0.203761	0.165146	0.728473	-0.226196	0.0125089	0.1604
X25232.4	EH domain-containing protein 3	EHD3	Q9NZN3	30845	EHD3	-0.0257999	0.235523	0.485977	-0.0539051	0.0178194	0.0653345	-0.169966	0.0179996	0.554096	-0.0713642	0.10546	0.491803
X25233.2	Mannose-6-phosphate isomerase	MPI	P34949	4351	MPI	0.181659	1.06637e-05	0.000359466	0.225765	1.94579e-08	5.5413e-07	0.257184	0.0564576	0.636461	0.171196	0.0409817	0.313025
X25236.11	Methyltransferase-like 26	MTL26	Q96S19	84326	METTL26	0.00634844	0.889598	0.952461	0.0339134	0.484607	0.644418	-0.0895781	0.556409	0.894442	0.0494748	0.602103	0.896899
X25240.1	Protein-lysine N-methyltransferase EEF2KMT	EF2KT	Q96G04	196483	EEF2KMT	-0.087588	0.063745	0.222713	-0.000869079	0.986616	0.991871	-0.325523	0.0352613	0.596414	0.0362666	0.717197	0.92533
X25242.12	Ciliogenesis-associated TTC17-interacting protein	CATIP	Q7Z7H3	375307	CATIP	-0.0350262	0.438374	0.679413	0.138587	0.00359467	0.0195313	0.0443932	0.757878	0.94817	0.10311	0.257034	0.704949
X25245.22	Synembryn-A	RIC8A	Q9NPQ8	60626	RIC8A	-0.0608836	0.179923	0.417687	0.0297604	0.529752	0.680209	-0.028432	0.847328	0.972862	0.0861321	0.357517	0.780607
X25248.28	Protein numb homolog	NUMB	P49757	8650	NUMB	0.0249968	0.353064	0.604104	-0.0305748	0.250465	0.421078	0.0334833	0.701353	0.934069	-0.0715422	0.168942	0.603069
X25249.33	Pyruvate dehydrogenase E1 component subunit alpha, testis-specific form, mitochondrial	ODPAT	P29803	5161	PDHA2	0.054275	0.229733	0.479876	0.000131865	0.997598	0.998073	-0.25611	0.087572	0.667345	0.0327467	0.710387	0.922288
X25252.29	MTSS1-like protein	MTSSL	Q765P7	92154	MTSS2	-0.0645986	0.084902	0.264973	-0.054126	0.150652	0.299778	0.0704657	0.579266	0.901854	-0.217812	0.00442011	0.0791427
X25253.17	Guanine nucleotide-binding protein G(s) subunit alpha isoforms	GNAS	Q5JWF2|P63092	2778|2778	GNAS|GNAS	-0.0335609	0.428978	0.671466	-0.00285253	0.95078	0.973772	-0.310997	0.0301807	0.58887	0.0207053	0.817653	0.954965
X25255.4	Transmembrane and ubiquitin-like domain-containing protein 1	TMUB1	Q9BVT8	83590	TMUB1	0.0759531	0.0797481	0.254909	0.0440876	0.33396	0.505279	0.159034	0.254029	0.775756	0.047298	0.581736	0.888607
X25256.153	Elongation factor 1-alpha 1	EF-1-alpha-1	P68104	1915	EEF1A1	-0.00596713	0.72837	0.871169	0.00125123	0.948293	0.972129	0.0346382	0.542022	0.894254	-0.0177004	0.625219	0.904373
X25257.162	Oligodendrocyte transcription factor 1	OLIG1	Q8TAK6	116448	OLIG1	-0.0620006	0.130193	0.344465	-0.122507	0.00431163	0.0225794	-0.186048	0.173062	0.731551	-0.15438	0.0695107	0.407019
X25258.41	Spermatogenesis-associated protein 5	SPAT5	Q8NB90	166378	SPATA5	-0.011851	0.798556	0.908057	0.0853532	0.0799534	0.192301	-0.28591	0.0608392	0.640771	-0.037428	0.696016	0.919786
X25259.7	Uncharacterized protein C17orf62	CQ062	Q9BQA9	79415	CYBC1	-0.068522	0.0940665	0.280333	-0.0825875	0.0473598	0.132904	-0.224623	0.0901764	0.672455	-0.0809729	0.317145	0.752379
X25260.62	Uncharacterized protein C15orf17	CO017	Q5XKK7	57184	FAM219B	0.00293209	0.944956	0.976129	-0.0409374	0.363339	0.535008	-0.135316	0.330818	0.815465	-0.0515583	0.562046	0.884855
X25261.42	Ankyrin repeat and SAM domain-containing protein 3	ANKS3	Q6ZW76	124401	ANKS3	0.000523843	0.98862	0.995551	0.020267	0.595014	0.733306	-0.279107	0.0206467	0.560142	0.0442621	0.559338	0.884855
X25262.6	Centromere/kinetochore protein zw10 homolog	ZW10	O43264	9183	ZW10	-0.26328	5.90486e-09	5.49485e-07	-0.0670173	0.177706	0.334502	0.217447	0.132968	0.704842	0.0560757	0.557069	0.884537
X25263.4	Rho GTPase-activating protein 24	RHG24	Q8N264	83478	ARHGAP24	-0.049373	0.295265	0.545857	-0.0788342	0.127334	0.264641	0.192457	0.225342	0.76558	-0.13574	0.167592	0.601724
X25264.102	SHIP	SHIP	Q92835	3635	INPP5D	-0.0090736	0.791575	0.905933	0.031451	0.370861	0.542096	-0.0488072	0.678726	0.931758	0.092478	0.202603	0.644719
X25265.8	Formin-binding protein 1	FNBP1	Q96RU3	23048	FNBP1	0.0663728	0.0661167	0.227799	0.0597364	0.152894	0.30254	0.0481226	0.69255	0.932751	-0.00608435	0.936685	0.981984
X25266.14	Oxysterol-binding protein-related protein 1	OSBL1	Q9BXW6	114876	OSBPL1A	0.0792745	0.00556926	0.0467549	0.0489465	0.106377	0.234122	0.0424171	0.659611	0.927245	-0.0435947	0.457572	0.839544
X25267.10	Heat shock 70 kDa protein 12A	HS12A	O43301	259217	HSPA12A	-0.0914184	0.0504526	0.193577	-0.124463	0.0157514	0.0602923	0.123805	0.418568	0.847463	0.0967719	0.327112	0.76084
X25270.3	Probable transcription factor PML	PML	P29590	5371	PML	0.0407905	0.370912	0.619818	0.0781841	0.122537	0.25871	-0.0126954	0.934246	0.984878	0.023936	0.802677	0.948879
X25272.17	Cadherin-23	CAD23	Q9H251	64072	CDH23	0.0457359	0.274215	0.525447	0.0879324	0.0544647	0.146997	-0.0783407	0.57545	0.899881	0.0196584	0.820971	0.955798
X25273.80	Caldesmon	Caldesmon	Q05682	800	CALD1	0.0338139	0.268462	0.519394	0.0309531	0.347556	0.518236	-0.205934	0.0488942	0.621789	0.0739968	0.253297	0.701736
X25274.2	Ankyrin repeat domain-containing protein 2	ANKR2	Q9GZV1	26287	ANKRD2	0.0148965	0.675962	0.840982	0.185426	3.46624e-07	7.20172e-06	-0.215432	0.0678895	0.649791	0.192333	0.00951568	0.135496
X25275.30	Histone deacetylase 4	HDAC4	P56524	9759	HDAC4	0.0138415	0.756919	0.887955	0.0683312	0.160981	0.313561	0.0152339	0.9201	0.98464	0.0686422	0.470138	0.847069
X25276.32	Rab-like protein 6	RABL6	Q3YEC7	55684	RABL6	0.0627366	0.0578237	0.209752	0.0240065	0.478878	0.639633	0.0848129	0.450622	0.85926	0.0299275	0.658502	0.912101
X25277.51	Pantothenate kinase 1	PANK1	Q8TE04	53354	PANK1	-0.0176501	0.641229	0.821046	0.0258376	0.513049	0.666884	-0.161111	0.199901	0.754353	-0.0761485	0.321247	0.755869
X25279.44	Nuclear valosin-containing protein-like	NVL	O15381	4931	NVL	-0.040898	0.31146	0.562041	-0.0814657	0.0610496	0.159555	-0.075295	0.58005	0.902334	-0.177976	0.0313609	0.276511
X25280.2	LIM domain-containing protein 1	LIMD1	Q9UGP4	8994	LIMD1	-0.00854842	0.783346	0.901172	0.0814162	0.00821695	0.0364603	-0.00592384	0.954619	0.98785	0.0360499	0.583751	0.889844
X25281.50	Dipeptidyl peptidase 8	DPP8	Q6V1X1	54878	DPP8	-0.0182418	0.680714	0.843487	0.0330902	0.499184	0.655731	-0.2168	0.146219	0.719986	-0.0819228	0.37352	0.790848
X25282.6	Antizyme inhibitor 1	AZIN1	O14977	51582	AZIN1	-0.0162389	0.682888	0.844439	0.0215432	0.627034	0.756264	-0.0211261	0.87214	0.980681	-0.0921641	0.281695	0.725197
X25283.2	Catenin alpha-3	CTNA3	Q9UI47	29119	CTNNA3	-0.0776281	0.0471304	0.184963	-0.118844	0.0043685	0.0227803	-0.0448271	0.732833	0.940925	-0.18437	0.0248916	0.248052
X25284.47	Ubiquitin-like modifier-activating enzyme 6	UBA6	A0AVT1	55236	UBA6	-0.0251635	0.181676	0.419805	-0.0247653	0.231818	0.399168	-0.0723498	0.24548	0.772652	-0.0965119	0.0122121	0.157858
X25285.14	Kelch repeat and BTB domain-containing protein 11	KBTBB	O94819	9920	KBTBD11	-0.0434138	0.328619	0.580997	-0.161985	0.000888962	0.00641198	-0.0485066	0.748379	0.94612	-0.316571	0.000724083	0.0261422
X25286.33	Rab GTPase-activating protein 1-like	RBG1L	Q5R372	9910	RABGAP1L	-0.00474121	0.876878	0.947275	-0.0348626	0.270133	0.441229	0.0372693	0.717119	0.937634	-0.00014478	0.998171	0.999533
X25287.7	Eukaryotic translation initiation factor 4 gamma 1	IF4G1	Q04637	1981	EIF4G1	-0.119013	2.78259e-07	1.62695e-05	-0.0408007	0.10206	0.226888	-0.105297	0.201448	0.755504	-0.14485	0.00411165	0.0754252
X25288.16	Dimethylaniline monooxygenase [N-oxide-forming] 3	FMO3	P31513	2328	FMO3	-0.06654	0.136006	0.354753	0.0428333	0.378049	0.547682	0.0286198	0.844429	0.972756	0.0480715	0.606888	0.89888
X25291.27	Pleckstrin homology domain-containing family M member 2	PKHM2	Q8IWE5	23207	PLEKHM2	-0.0513317	0.253327	0.504121	-0.0284072	0.560395	0.707008	-0.349212	0.0221327	0.560142	0.0370494	0.698086	0.920335
X25292.4	Carboxylesterase 3	EST3	Q6UWW8	23491	CES3	0.00661707	0.817772	0.917322	0.00882075	0.779752	0.86658	-0.121068	0.216568	0.76558	0.00716262	0.906072	0.976418
X25292.6	Carboxylesterase 3	EST3	Q6UWW8	23491	CES3	-0.0606677	0.153942	0.38172	0.0671813	0.147066	0.294177	0.0681082	0.632888	0.919234	0.0675667	0.454071	0.838682
X25296.3	Angiomotin	AMOT	Q4VCS5	154796	AMOT	-0.0577641	0.207519	0.455962	-0.00629071	0.903575	0.947005	-0.27142	0.0800157	0.66362	-0.0582765	0.553849	0.882392
X25297.11	SH3 and PX domain-containing protein 2B	SPD2B	A1X283	285590	SH3PXD2B	0.0566404	0.190254	0.432854	0.15499	0.000764803	0.00569038	0.0178895	0.90298	0.980964	0.109225	0.240661	0.690126
X25298.53	Lysine-specific demethylase 4C	KDM4C	Q9H3R0	23081	KDM4C	0.0580627	0.0967114	0.285256	0.0321166	0.347161	0.518115	0.0510401	0.651483	0.925642	0.0217532	0.757018	0.935481
X25299.11	Nuclear receptor coactivator 7	NCOA7	Q8NI08	135112	NCOA7	0.0212157	0.550042	0.763953	0.0490802	0.144435	0.290056	-0.0160759	0.888423	0.980964	0.0309223	0.662201	0.912595
X25300.39	Mucosa-associated lymphoid tissue lymphoma translocation protein 1	MALT1	Q9UDY8	10892	MALT1	-0.0765946	0.0976996	0.286635	-0.127335	0.00937768	0.0406284	-0.0434516	0.776787	0.953262	-0.137748	0.152139	0.578162
X25301.48	Dual specificity tyrosine-phosphorylation-regulated kinase 1A	DYR1A	Q13627	1859	DYRK1A	-0.0599652	0.203533	0.450198	-0.0995906	0.0471437	0.132743	-0.341699	0.0309383	0.590011	-0.167114	0.07963	0.430889
X25306.51	DAXX	DAXX	Q9UER7	1616	DAXX	-0.0854953	0.0573523	0.208775	-0.103979	0.0266502	0.0875575	-0.157501	0.291012	0.802679	-0.069271	0.438636	0.830574
X25307.8	WD repeat-containing protein 18	WDR18	Q9BV38	57418	WDR18	-0.109515	0.00243029	0.0265994	-0.0341434	0.382119	0.551838	0.0498761	0.684463	0.932464	0.0233094	0.759312	0.935708
X25308.8	LIM domain kinase 1	LIMK1	P53667	3984	LIMK1	0.0425171	0.319849	0.571154	-0.0701987	0.123815	0.25978	0.171004	0.223862	0.76558	-0.00583547	0.946546	0.98408
X25409.5	Coiled-coil domain-containing protein 140	CC140	Q96MF4	151278	CCDC140	0.0245727	0.596146	0.794661	-0.0391522	0.434818	0.600511	-0.106776	0.486687	0.876213	-0.0124709	0.894305	0.973697
X25412.53	FXYD domain-containing ion transport regulator 6	FXYD6	Q9H0Q3	53826	FXYD6	-0.12179	0.00455899	0.0408147	-0.0424176	0.35097	0.522266	-0.235012	0.102443	0.681169	-0.105622	0.24371	0.69375
X25413.80	G antigen 2	GAGE-2	Q13066	2574	GAGE2B	-0.0762233	0.073992	0.243702	-0.0998436	0.0219365	0.0754474	0.0450398	0.750623	0.946355	-0.132699	0.120567	0.520543
X25414.11	Late cornified envelope protein 3B	LCE3B	Q5TA77	353143	LCE3B	-0.0685273	0.111239	0.310672	-0.0894382	0.0636973	0.16433	0.107313	0.471475	0.868899	-0.100774	0.263694	0.708025
X25416.5	Periaxin	PRAX	Q9BXM0	57716	PRX	0.0259926	0.571888	0.778857	0.0184931	0.711623	0.81911	-0.0845476	0.569233	0.898238	0.0856074	0.371727	0.789577
X25419.59	Sperm protein associated with the nucleus on the X chromosome N4	SPXN4	Q5MJ08	441525	SPANXN4	-0.0853866	0.0418638	0.172763	-0.0138513	0.756597	0.850142	0.133066	0.340906	0.821296	0.0784331	0.370372	0.788796
X25422.58	Ribonuclease P protein subunit p40	RPP40	O75818	10799	RPP40	0.0134796	0.752979	0.885219	0.0856306	0.0595746	0.15713	-0.200673	0.161635	0.728473	-0.018279	0.833421	0.961818
X25424.234	Synaptotagmin-12	SYT12	Q8IV01	91683	SYT12	-0.040564	0.398112	0.645003	0.111835	0.0323737	0.100967	0.0415698	0.801163	0.959728	-0.0184124	0.854199	0.966551
X25428.103	Interferon-related developmental regulator 1	IFRD1	O00458	3475	IFRD1	-0.0279362	0.499705	0.726826	-0.015862	0.721297	0.825421	0.0756945	0.576758	0.900647	-0.0918437	0.275383	0.719219
X25433.25	Putative methyltransferase NSUN6	NSUN6	Q8TEA1	221078	NSUN6	0.0481463	0.296178	0.546386	0.0228752	0.640787	0.767109	-0.0218194	0.888588	0.980964	-0.0358291	0.712284	0.922757
X25437.18	Ankyrin repeat and MYND domain-containing protein 2	ANKY2	Q8IV38	57037	ANKMY2	-0.0010301	0.981663	0.992783	-0.102473	0.0416203	0.121567	0.11509	0.448179	0.858768	0.0552982	0.562627	0.884855
X25438.288	5'-nucleotidase domain-containing protein 1	NT5D1	Q5TFE4	221294	NT5DC1	-0.104064	0.0161191	0.0955315	-0.0595544	0.201603	0.362348	-0.202994	0.153257	0.726597	-0.113018	0.207129	0.652598
X25444.29	Type I inositol 1,4,5-trisphosphate 5-phosphatase	I5P1	Q14642	3632	INPP5A	0.034428	0.199896	0.445735	0.0161544	0.551705	0.699638	-0.141183	0.110224	0.686643	0.0048161	0.928889	0.980915
X25446.34	Protein DDI1 homolog 2	DDI2	Q5TDH0	84301	DDI2	0.0335081	0.434373	0.675271	-0.0980231	0.0354577	0.107611	0.035003	0.802681	0.960571	0.01375	0.874952	0.971171
X25451.39	Transcriptional coactivator YAP1	YAP1	P46937	10413	YAP1	0.114197	0.0049817	0.0433651	0.223664	5.10197e-07	1.0008e-05	0.191088	0.188059	0.739008	0.224246	0.00914147	0.131873
X25452.16	Myb/SANT-like DNA-binding domain-containing protein 2	MSD2	Q6P1R3	79684	MSANTD2	-0.102776	0.0302241	0.142636	-0.0627704	0.222422	0.387538	0.072969	0.64422	0.921889	-0.0556142	0.575341	0.886317
X25453.57	Ropporin-1B	ROP1B	Q9BZX4	152015	ROPN1B	-0.149803	0.0012102	0.015556	-0.0279492	0.558071	0.705274	-0.349397	0.0219357	0.560142	-0.157125	0.0948709	0.469874
X25456.73	26S protease regulatory subunit 8	PRS8	P62195	5705	PSMC5	0.0917755	0.0263456	0.130191	0.141225	0.000532258	0.00423181	-0.180199	0.183567	0.735048	0.195666	0.0244972	0.245668
X25459.3	O-acetyl-ADP-ribose deacetylase MACROD2	MACD2	A1Z1Q3	140733	MACROD2	-0.0272568	0.524888	0.744421	-0.0107927	0.818417	0.890556	0.0520518	0.716103	0.937634	0.0378325	0.676184	0.913548
X25460.36	Interferon regulatory factor 5	IRF5	Q13568	3663	IRF5	0.126443	0.00352877	0.0339368	0.106466	0.0234146	0.0793743	-0.00697712	0.961001	0.989356	0.156943	0.0770958	0.425958
X25461.3	S-arrestin	ARRS	P10523	6295	SAG	-0.0103406	0.823776	0.919464	0.0212787	0.665738	0.786998	-0.153539	0.305485	0.80805	0.021955	0.815472	0.953859
X25463.3	cAMP-dependent protein kinase type II-beta regulatory subunit	KAP3	P31323	5577	PRKAR2B	-0.0298528	0.347102	0.599399	0.0359936	0.293863	0.464375	-0.0498057	0.647677	0.923436	-0.0119624	0.858424	0.967434
X25464.1	Cytochrome P450 2C19	CP2CJ	P33261	1557	CYP2C19	-0.0517535	0.271052	0.521271	-0.161796	0.0020264	0.0124173	0.0756711	0.644185	0.921889	-0.107694	0.283489	0.726594
X25465.42	Muscular LMNA-interacting protein	MLIP	Q5VWP3	90523	MLIP	-0.0409479	0.365545	0.616568	-0.00915662	0.850074	0.910602	-0.0263519	0.862438	0.978813	-0.0509961	0.575823	0.886317
X25466.84	Kynurenine 3-monooxygenase	KMO	O15229	8564	KMO	0.106712	0.0102361	0.0695067	0.0539256	0.219847	0.384878	-0.097951	0.469953	0.868525	0.0660799	0.427922	0.823732
X25468.5	SOX-9	SOX-9	P48436	6662	SOX9	0.0100031	0.831474	0.923373	-0.0367101	0.467395	0.63022	0.15252	0.330367	0.815465	0.0726983	0.457129	0.839544
X25472.12	Brain-enriched guanylate kinase-associated protein	BEGIN	Q9BUH8	57596	BEGAIN	0.050842	0.247121	0.497935	0.0268421	0.564271	0.710257	-0.0553185	0.704247	0.934141	-0.0265394	0.766634	0.939281
X25473.62	Protein farnesyltransferase/geranylgeranyltransferase type-1 subunit alpha	FNTA	P49354	2339	FNTA	-0.0210652	0.623835	0.813275	0.0685253	0.109915	0.23983	-0.079998	0.566555	0.897441	0.0374677	0.673426	0.913548
X25479.8	Leucine-rich repeat flightless-interacting protein 2	LRRF2	Q9Y608	9209	LRRFIP2	0.0106071	0.665967	0.83606	0.0137256	0.611513	0.746304	-0.0203422	0.809767	0.962426	0.0125723	0.808365	0.951349
X25480.21	Ubiquitin-associated domain-containing protein 1	UBAC1	Q9BSL1	10422	UBAC1	-0.0149944	0.715826	0.862568	-0.0563045	0.199328	0.359628	-0.108994	0.422624	0.849317	0.024981	0.76583	0.939281
X25481.66	Ataxin-10	ATX10	Q9UBB4	25814	ATXN10	0.079625	0.0422888	0.173826	0.0554901	0.197142	0.35705	-0.217242	0.121498	0.69058	0.210299	0.0113053	0.150593
X25482.5	Nuclear factor 1 A-type	NFIA	Q12857	4774	NFIA	-0.0285198	0.541356	0.756502	-0.0854909	0.0893081	0.207256	0.0405209	0.793615	0.957351	-0.0865502	0.374103	0.790848
X25484.120	AT-rich interactive domain-containing protein 3C	ARI3C	A6NKF2	138715	ARID3C	0.0622336	0.0580077	0.209884	0.0841016	0.0162847	0.0614467	-0.0363812	0.74065	0.94372	-0.0742624	0.271551	0.715873
X25486.38	39S ribosomal protein L38, mitochondrial	RM38	Q96DV4	64978	MRPL38	-0.0459748	0.242176	0.491752	0.104037	0.00995313	0.0427293	0.439999	0.000712634	0.496724	0.129907	0.109576	0.500958
X25491.54	Endoplasmic reticulum junction formation protein lunapark	LNP	Q9C0E8	80856	LNPK	-0.130505	0.00478161	0.042292	-0.0794093	0.0929943	0.212673	-0.0381758	0.802474	0.960571	-0.0435472	0.658089	0.912101
X25492.7	Target of Myb protein 1	TOM1	O60784	10043	TOM1	0.0224214	0.563739	0.772955	0.0278408	0.500306	0.656248	-0.171284	0.181183	0.732438	0.024992	0.760236	0.935708
X25493.11	Protein FAM221B	F221B	A6H8Z2	392307	FAM221B	0.127468	0.00543551	0.0459826	0.187955	4.54044e-05	0.000523537	-0.0625242	0.6775	0.931705	0.173473	0.0594486	0.375504
X25499.37	Phospholipase DDHD2	DDHD2	O94830	23259	DDHD2	-0.0178934	0.671777	0.838706	0.120942	0.00584377	0.0281333	0.0389998	0.786165	0.956595	0.117505	0.179436	0.616279
X25500.6	Rab11 family-interacting protein 3	RFIP3	O75154	9727	RAB11FIP3	-0.0286207	0.460748	0.698843	0.0239713	0.542708	0.691814	-0.101254	0.432564	0.855418	-0.058311	0.478248	0.85175
X25501.128	Cytokine-dependent hematopoietic cell linker	CLNK	Q7Z7G1	116449	CLNK	-0.0523578	0.265954	0.516808	0.0392102	0.442457	0.608136	-0.361865	0.0287946	0.586018	0.0301943	0.753901	0.935083
X2558.51	Beta-endorphin	b-Endorphin	P01189	5443	POMC	-0.00586536	0.900275	0.956646	-0.0497888	0.303511	0.475526	0.216768	0.169157	0.728473	-0.0128053	0.893681	0.973697
X2567.5	Complement factor I	Factor I	P05156	3426	CFI	-0.139209	0.00245979	0.0267403	-0.133466	0.00688314	0.0317887	-0.138829	0.382463	0.83332	-0.057838	0.550639	0.880776
X2570.72	Insulin-like growth factor-binding protein 2	IGFBP-2	P18065	3485	IGFBP2	0.238904	1.42177e-09	1.46775e-07	0.400019	4.07719e-19	8.97932e-17	0.174251	0.195875	0.751164	0.413184	9.65378e-07	0.000187596
X2571.12	Insulin-like growth factor-binding protein 3	IGFBP-3	P17936	3486	IGFBP3	0.0127595	0.759943	0.888505	-0.014621	0.748911	0.845243	-0.105323	0.443849	0.858001	-0.153952	0.0755328	0.421783
X2573.20	Interleukin-6	IL-6	P05231	3569	IL6	-0.060061	0.200409	0.446577	0.0345443	0.488735	0.64685	0.1618	0.315904	0.811215	0.156908	0.115445	0.512137
X2575.5	Leptin	Leptin	P41159	3952	LEP	-0.229039	1.55144e-08	1.26547e-06	-0.00125719	0.977592	0.987758	0.209054	0.120206	0.68931	-0.0962628	0.248181	0.696573
X2578.67	C-C motif chemokine 2	MCP-1	P13500	6347	CCL2	0.0601656	0.15116	0.378015	0.0293395	0.519837	0.673048	0.176442	0.194567	0.749128	0.0242127	0.774428	0.942812
X2579.17	Matrix metalloproteinase-9	MMP-9	P14780	4318	MMP9	-0.0104393	0.809754	0.91251	-0.00664119	0.891015	0.938562	0.0372206	0.800515	0.959368	0.0513046	0.574557	0.886317
X2580.83	Myeloperoxidase	Myeloperoxidase	P05164	4353	MPO	0.0756585	0.0933608	0.279243	0.0420624	0.415638	0.583288	0.0209981	0.892804	0.980964	0.119808	0.225316	0.675436
X2585.2	Prolactin	PRL	P01236	5617	PRL	0.0561461	0.198615	0.443778	-0.00732122	0.882033	0.93331	0.060809	0.681962	0.931758	0.0210934	0.819087	0.955437
X25879.6	Histone acetyltransferase KAT5	KAT5	Q92993	10524	KAT5	0.0221198	0.562413	0.772208	-0.0163391	0.635605	0.763779	-0.114465	0.312753	0.81045	-0.00636337	0.92666	0.980915
X25880.14	5-Lipoxygenase	5-Lipoxygenase	P09917	240	ALOX5	0.0850382	0.0632245	0.221722	0.0124529	0.802633	0.881043	0.0951437	0.536151	0.89228	-0.0405256	0.671842	0.913548
X25886.11	ATP-binding cassette sub-family D member 4	ABCD4	O14678	5826	ABCD4	0.00300592	0.947734	0.977929	-0.104876	0.0323086	0.100833	-0.191938	0.239263	0.76558	0.0232092	0.815249	0.953843
X25889.108	Absent in melanoma 2	AIM2	O14862	9447	AIM2	0.0811808	0.0632928	0.221844	0.0247119	0.613205	0.747775	-0.0587314	0.69569	0.933833	-0.0217123	0.815878	0.954072
X25895.29	Caspase-5	Caspase-5	P51878	838	CASP5	-0.0799665	0.0681873	0.232028	-0.0518888	0.294625	0.465134	-0.136126	0.3581	0.827261	-0.038439	0.681226	0.913548
X25898.4	Chitinase domain-containing protein 1	CHID1	Q9BWS9	66005	CHID1	0.0190061	0.681013	0.843701	-0.0526111	0.299547	0.470656	0.11688	0.459953	0.862949	0.0163682	0.866722	0.97063
X2590.69	Inactive tyrosine-protein kinase transmembrane receptor ROR1	ROR1	Q01973	4919	ROR1	0.224267	1.50271e-10	1.74779e-08	0.247327	9.34835e-11	4.28921e-09	0.121023	0.317763	0.811812	0.314675	2.32483e-05	0.00213335
X25901.3	CREB-regulated transcription coactivator 3	CRTC3	Q6UUV7	64784	CRTC3	-0.0379668	0.403623	0.649789	-0.0946728	0.0484999	0.134695	-0.0122105	0.931734	0.984878	-0.0215672	0.814109	0.953724
X25902.27	Glutamate dehydrogenase 1, mitochondrial	DHE3	P00367	2746	GLUD1	-0.22259	2.3596e-06	0.000101895	-0.109244	0.0302227	0.0960932	-0.101472	0.534183	0.891782	-0.301968	0.00251353	0.0539579
X25904.17	Dedicator of cytokinesis protein 2	DOCK2	Q92608	1794	DOCK2	0.0303502	0.474826	0.708953	0.00224676	0.960963	0.980402	-0.233897	0.0973697	0.681169	0.125967	0.157758	0.587878
X25906.5	Elongation factor 1-alpha 1	EF-1-alpha-1	P68104	1915	EEF1A1	-0.0944978	0.0325052	0.148727	-0.0472898	0.31505	0.487479	0.140065	0.348153	0.822513	-0.0801929	0.382011	0.79489
X25907.47	Echinoderm microtubule-associated protein-like 2	EMAL2	O95834	24139	EML2	0.00194677	0.967455	0.987078	0.017349	0.733637	0.833982	0.0578135	0.716945	0.937634	0.0438679	0.656603	0.912013
X25912.131	FK506 binding protein 1A	FK506 binding protein 1A	P62942	2280	FKBP1A	0.0566694	0.157479	0.386359	0.225165	1.73258e-06	2.98102e-05	0.0543321	0.690776	0.932751	0.201964	0.0192326	0.209687
X25913.17	Ferritin heavy chain	FRIH	P02794	2495	FTH1	0.0333649	0.46166	0.699512	0.0428614	0.374199	0.545182	-0.0534801	0.730709	0.940925	-0.00269424	0.977295	0.995135
X25917.12	Beta-hexosaminidase alpha chain	Hexosaminidase A	P06865	3073	HEXA	0.0266458	0.467359	0.702629	0.00948497	0.807076	0.883718	0.0473965	0.70284	0.934069	0.00305711	0.967633	0.992179
X25918.60	HLA class I histocompatibility antigen, alpha chain E	HLAE	P13747	3133	HLA-E	-0.0437034	0.257622	0.507757	0.0851596	0.0478098	0.133418	0.19928	0.130516	0.704041	0.152719	0.0614399	0.381158
X25921.3	Inhibin a subunit	Inhibin a subunit	P05111	3623	INHA	0.0709187	0.0377949	0.164283	-0.0391647	0.254831	0.424924	0.0710893	0.528534	0.890258	-0.0476604	0.491871	0.86105
X25922.7	Low-density lipoprotein receptor-related protein 5	LRP5	O75197	4041	LRP5	0.053166	0.0888028	0.271002	0.0528716	0.100667	0.224927	-0.0156325	0.876824	0.980779	-0.0274565	0.657715	0.912101
X25926.29	LIM domain-binding protein 1	LDB1	Q86U70	8861	LDB1	-0.0295761	0.504988	0.730878	-0.0123857	0.787857	0.871937	-0.0234807	0.871208	0.980681	0.00983495	0.913601	0.979579
X25938.13	Neurogenin-3	NGN3	Q9Y4Z2	50674	NEUROG3	-0.0156075	0.719806	0.865628	0.0160929	0.721299	0.825421	0.0869893	0.548322	0.894442	0.0847976	0.342371	0.769665
X25947.116	Phosphatidylinositol 3-kinase catalytic subunit type 3	PK3C3	Q8NEB9	5289	PIK3C3	-0.0754759	0.108387	0.305634	-0.00170697	0.973495	0.985935	0.146214	0.386528	0.834027	-0.0403381	0.682731	0.914119
X25948.18	Serine/threonine-protein kinase N2	PKN2	Q16513	5586	PKN2	-0.0472538	0.310342	0.561453	-0.0284244	0.571207	0.715973	-0.185811	0.221868	0.76558	-0.0483627	0.613157	0.900727
X25949.3	1-phosphatidylinositol 4,5-bisphosphate phosphodiesterase delta-3	PLCD3	Q8N3E9	113026	PLCD3	0.0670576	0.112618	0.312634	0.0470716	0.290966	0.46169	-0.0678592	0.629199	0.91856	-0.0455731	0.602094	0.896899
X25951.17	Preferentially expressed antigen of melanoma	PRAME	P78395	23532	PRAME	-0.0401425	0.1962	0.441516	-0.0146611	0.652585	0.77659	0.0508752	0.619167	0.915586	-0.033609	0.591431	0.892384
X25954.3	Receptor-type tyrosine-protein phosphatase-like N	PTPRN	Q16849	5798	PTPRN	0.0351726	0.462534	0.700076	0.0210101	0.684758	0.8014	-0.218355	0.165196	0.728473	0.0254684	0.797366	0.947625
X25956.9	Rap guanine nucleotide exchange factor 1	RPGF1	Q13905	2889	RAPGEF1	0.0369061	0.26638	0.517182	0.0834547	0.0176446	0.0649096	-0.182798	0.104075	0.681169	0.0371125	0.595993	0.893927
X25957.5	Sex-determining region Y protein	SRY	Q05066	6736	SRY	-0.0435806	0.313053	0.563978	-0.107466	0.0170692	0.0633217	0.0165412	0.903882	0.980964	-0.0263109	0.757868	0.935481
X25960.15	Plastin-3	T-plastin	P13797	5358	PLS3	0.0522853	0.243326	0.492994	-0.0733641	0.133424	0.273938	0.0315187	0.833633	0.969173	-0.0512163	0.580767	0.888348
X25962.51	Serine/threonine-protein kinase WNK1	WNK1	Q9H4A3	65125	WNK1	0.00649955	0.864163	0.939875	-0.0118438	0.769534	0.860484	-0.140003	0.297407	0.804419	-0.0712247	0.384127	0.79691
X25963.2	Exportin-5	XPO5	Q9HAV4	57510	XPO5	0.0909493	0.0425328	0.174218	0.00373053	0.93749	0.966134	-0.178363	0.224815	0.76558	-0.0327194	0.719588	0.926206
X25964.12	Complement C1q tumor necrosis factor-related protein 4	C1QT4	Q9BXJ3	114900	C1QTNF4	0.0544935	0.168173	0.402981	0.195465	6.35269e-06	9.34793e-05	0.200699	0.135735	0.706062	0.0771711	0.35098	0.775156
X25967.34	Metalloproteinase inhibitor 1	TIMP-1	P01033	7076	TIMP1	0.010541	0.79596	0.907251	0.234416	8.04588e-07	1.49045e-05	0.116006	0.405902	0.841891	0.1927	0.0278153	0.259014
X2597.8	Vascular endothelial growth factor A	VEGF	P15692	7422	VEGFA	0.0796654	0.0414893	0.172294	0.220215	4.58157e-07	9.20074e-06	0.129434	0.326548	0.814262	0.179882	0.0278975	0.259014
X2598.9	Tumor necrosis factor receptor superfamily member 9	4-1BB	Q07011	3604	TNFRSF9	-0.0211816	0.638547	0.819625	0.121069	0.0116349	0.0481352	0.237333	0.11685	0.68931	-0.0723628	0.444178	0.8318
X2599.51	Tumor necrosis factor ligand superfamily member 9	4-1BB ligand	P41273	8744	TNFSF9	-0.0214543	0.628378	0.814024	-0.0966693	0.0410686	0.120222	-0.0103444	0.944361	0.986456	-0.0571078	0.538586	0.87847
X2602.2	Angiopoietin-2	Angiopoietin-2	O15123	285	ANGPT2	-0.0964472	0.0191121	0.107012	0.179675	8.12983e-05	0.000870564	-0.0727223	0.599727	0.907314	-0.12605	0.134311	0.548248
X2603.61	T-lymphocyte activation antigen CD80	B7	P33681	941	CD80	0.000168056	0.995982	0.997341	0.0319142	0.36093	0.533243	-0.0980062	0.389883	0.834236	0.15501	0.0322128	0.279672
X2605.49	Tumor necrosis factor receptor superfamily member 8	CD30	P28908	943	TNFRSF8	0.112676	0.00270679	0.0285236	0.161621	6.22755e-05	0.000683479	0.159574	0.198012	0.754353	0.0567442	0.460903	0.842374
X2607.54	Cytokine receptor-like factor 1:Cardiotrophin-like cytokine factor 1 Complex	CLF-1/CLC Complex	O75462|Q9UBD9	9244|23529	CRLF1|CLCF1	0.0324117	0.412254	0.657596	0.0365509	0.387236	0.556281	-0.141858	0.271739	0.793713	0.144994	0.0800929	0.431972
X2609.59	Cystatin-C	Cystatin C	P01034	1471	CST3	0.06674	0.0935997	0.279446	0.325778	2.01381e-13	1.68902e-11	0.196588	0.141789	0.713657	0.426079	3.66333e-07	9.78668e-05
X2611.72	Tyrosine-protein kinase receptor TYRO3	Dtk	Q06418	7301	TYRO3	0.0504697	0.188076	0.429784	0.00695529	0.864272	0.920818	0.0335528	0.797217	0.958656	0.0752861	0.34663	0.773618
X2612.5	Eukaryotic translation initiation factor 5	eIF-5	P55010	1983	EIF5	0.0284723	0.47815	0.711197	0.106097	0.00892907	0.039095	-0.153452	0.24944	0.773731	0.0813617	0.323794	0.758889
X2614.28	Ephrin-A4	Ephrin-A4	P52798	1945	EFNA4	0.0357347	0.344995	0.596282	0.188019	2.3679e-06	3.93083e-05	0.154766	0.223414	0.76558	0.240716	0.00247994	0.0539216
X2615.60	Ephrin-A5	Ephrin-A5	P52803	1946	EFNA5	0.0904913	0.0127018	0.0818742	0.211998	3.71012e-08	9.92418e-07	0.173718	0.150741	0.724803	0.184158	0.0138614	0.171181
X2616.23	Receptor tyrosine-protein kinase erbB-2	ERBB2	P04626	2064	ERBB2	0.0407893	0.389713	0.637203	-0.0668729	0.187024	0.345738	-0.0945372	0.551118	0.894442	0.0815538	0.415077	0.816438
X2617.56	Receptor tyrosine-protein kinase erbB-3	ERBB3	P21860	2065	ERBB3	-0.0432618	0.242773	0.492478	-0.192417	2.16385e-06	3.63781e-05	-0.265646	0.0336273	0.592654	-0.288633	0.000214021	0.0111341
X2618.10	Receptor tyrosine-protein kinase erbB-4	ERBB4	Q15303	2066	ERBB4	-0.0463196	0.259955	0.509556	-0.100825	0.0243198	0.0817713	-0.204669	0.135637	0.706062	-0.0371114	0.663137	0.912595
X2619.72	Tumor-associated calcium signal transducer 2	GA733-1 protein	P09758	4070	TACSTD2	0.0382298	0.417654	0.660801	-0.0833608	0.0895938	0.207773	0.189313	0.215049	0.76558	0.00355267	0.969756	0.992179
X2620.4	Interleukin-6 receptor subunit beta	gp130, soluble	P40189	3572	IL6ST	0.0886624	0.0321196	0.147576	0.123769	0.00427582	0.0224744	0.0602437	0.65865	0.926174	0.0518196	0.547937	0.879784
X2622.18	Heme oxygenase 2	HO-2	P30519	3163	HMOX2	0.0334181	0.459028	0.697342	0.00817273	0.861523	0.918522	0.445384	0.00418525	0.496724	0.0618709	0.497773	0.865243
X2625.53	Hsp90alpha	HSP 90a	P07900	3320	HSP90AA1	-0.0518846	0.00853781	0.062262	-0.0111742	0.580808	0.72281	-0.176697	0.0085963	0.496724	-0.0709982	0.0894997	0.456269
X2630.12	Interleukin-1 Receptor accessory protein	IL-1 R AcP	Q9NPH3	3556	IL1RAP	0.173896	0.000108274	0.00240057	0.0138608	0.775644	0.863904	-0.114214	0.444367	0.858001	0.124848	0.184282	0.621835
X2631.50	Interleukin-10 receptor subunit beta	IL-10 Rb	Q08334	3588	IL10RB	0.0542983	0.134139	0.351132	0.0837535	0.0246128	0.0822959	0.0117653	0.920848	0.98464	0.00968239	0.896476	0.974195
X2632.5	Interleukin-12 receptor subunit beta-1	IL-12 Rb1	P42701	3594	IL12RB1	0.0195484	0.668343	0.836465	0.0718345	0.141595	0.286064	0.277845	0.0798587	0.66362	0.00721594	0.937047	0.981984
X2633.52	Interleukin-13 receptor subunit alpha-1	IL-13 Ra1	P78552	3597	IL13RA1	-0.0562294	0.169749	0.404505	0.0625361	0.158403	0.309635	-0.153656	0.264101	0.782824	-0.107916	0.202842	0.644938
X2634.2	Cytokine receptor common subunit gamma	IL-2 sRg	P31785	3561	IL2RG	-0.0472779	0.0507073	0.194039	-0.0580511	0.0269834	0.0882571	-0.0505784	0.533715	0.891782	-0.0131549	0.796726	0.947625
X2635.61	Layilin	Layilin	Q6UX15	143903	LAYN	0.0756245	0.0456389	0.181932	0.20792	3.30027e-07	6.90028e-06	-0.0394002	0.755834	0.94817	0.0833844	0.29375	0.735899
X2637.77	Macrophage mannose receptor 1	Macrophage mannose receptor	P22897	4360	MRC1	0.000883261	0.983396	0.993499	0.224976	1.8522e-06	3.17034e-05	0.0724769	0.611251	0.912663	0.26514	0.0036082	0.0689
X2638.12	Macrophage colony-stimulating factor 1 receptor	M-CSF R	P07333	1436	CSF1R	-0.14377	0.0010854	0.0145166	0.0419831	0.384031	0.553752	-0.0391677	0.793833	0.95744	-0.00896073	0.923698	0.98017
X2642.4	Platelet-activating factor acetylhydrolase IB subunit beta	PAFAH beta subunit	P68402	5049	PAFAH1B2	0.108976	0.00032819	0.00592446	0.149693	8.05342e-07	1.49045e-05	-0.014506	0.883665	0.980779	0.185197	0.00240203	0.0534351
X2644.11	Protein kinase C alpha type	PKC-A	P17252	5578	PRKCA	0.0370517	0.138282	0.358145	0.00495598	0.855227	0.914022	-0.0140681	0.866857	0.9799	0.0505551	0.326474	0.760527
X2645.54	Protein kinase C zeta type	PKC-Z	Q05513	5590	PRKCZ	0.0703222	0.103575	0.297532	0.0546232	0.223569	0.389024	0.163129	0.268138	0.789127	0.0568233	0.514129	0.873801
X2647.66	Rab GDP dissociation inhibitor beta	Rab GDP dissociation inhibitor beta	P50395	2665	GDI2	-0.0345852	0.16796	0.402981	-0.102115	0.000226822	0.00205854	-0.106132	0.202685	0.755504	-0.104382	0.0423812	0.317115
X2649.77	Intercellular adhesion molecule 3	sICAM-3	P32942	3385	ICAM3	0.0584597	0.126492	0.33904	0.0696368	0.0835552	0.198294	0.153732	0.213054	0.764196	0.0199182	0.796909	0.947625
X2652.15	Urokinase plasminogen activator surface receptor	suPAR	Q03405	5329	PLAUR	0.102387	0.0063171	0.0508368	0.337391	2.83204e-16	4.15806e-14	-0.0802848	0.52818	0.890258	0.215845	0.00636381	0.102301
X2654.19	Tumor necrosis factor receptor superfamily member 1A	TNF sR-I	P19438	7132	TNFRSF1A	0.0102132	0.783006	0.901119	0.290297	9.48133e-13	6.88386e-11	0.0768951	0.54518	0.894442	0.291792	0.000158338	0.00901842
X2658.27	NT-3 growth factor receptor	TrkC	Q16288	4916	NTRK3	0.0956644	0.0186095	0.10473	0.0825006	0.0626586	0.162284	-0.201747	0.13862	0.711628	0.0100723	0.904373	0.976365
X2665.26	Tumor necrosis factor receptor superfamily member 17	BCMA	Q02223	608	TNFRSF17	0.0461634	0.296227	0.546386	0.0560241	0.239307	0.407778	-0.231746	0.110994	0.686643	0.0208421	0.819793	0.955437
X2666.53	Decorin	Bone proteoglycan II	P07585	1634	DCN	0.00895933	0.839104	0.927619	0.0138471	0.768325	0.859665	0.309214	0.0377448	0.605883	0.0385558	0.672029	0.913548
X2668.70	Calpain I	Calpain I	P07384|P04632	823|826	CAPN1|CAPNS1	-0.0669035	0.00393285	0.0368557	-0.0628211	0.00745054	0.0337675	-0.10695	0.151947	0.726381	-0.0966647	0.038568	0.304032
X2670.67	Creatine kinase M-type	CK-MM	P06732	1158	CKM	-0.0676583	0.122071	0.331221	-0.338208	1.35499e-12	9.62629e-11	-0.396255	0.00490389	0.496724	-0.290057	0.0011133	0.0345332
X2677.1	Epidermal growth factor receptor	ERBB1	P00533	1956	EGFR	-0.00504864	0.894752	0.954146	-0.422555	1.80597e-23	7.45753e-21	-0.310116	0.0151546	0.550225	-0.313796	8.972e-05	0.00575515
X2681.23	Hepatocyte growth factor	HGF	P14210	3082	HGF	-0.106858	0.0229049	0.118972	0.018568	0.716491	0.823013	0.046906	0.75974	0.948906	0.0651553	0.49981	0.86683
X2682.68	60 kDa heat shock protein, mitochondrial	HSP 60	P10809	3329	HSPD1	0.00551745	0.861457	0.938596	-0.00924727	0.77725	0.864964	0.0686841	0.520552	0.888405	0.0299688	0.647044	0.90995
X2683.1	Complement C3b, inactivated	iC3b	P01024	718	C3	-0.0406548	0.368529	0.618839	-0.0373335	0.461976	0.625723	-0.178035	0.231043	0.76558	0.0328344	0.737571	0.931826
X2685.21	Insulin-like growth factor-binding protein 5	IGFBP-5	P24593	3488	IGFBP5	0.158284	0.000406144	0.00702459	-0.00358387	0.938203	0.966347	-0.0760702	0.601728	0.908154	0.0975312	0.279751	0.723411
X2686.67	Insulin-like growth factor-binding protein 6	IGFBP-6	P24592	3489	IGFBP6	0.0945873	0.0156948	0.0941979	0.221316	2.2404e-07	4.96722e-06	0.246118	0.0680574	0.649791	0.236841	0.00418036	0.0756703
X2687.2	Melanoma-derived growth regulatory protein	MIA	Q16674	8190	MIA	0.217227	2.2773e-06	9.89878e-05	0.0713827	0.146835	0.293804	-0.131555	0.389214	0.834236	0.321506	0.000961362	0.0317289
X2692.74	Phospholipase A2, membrane associated	NPS-PLA2	P14555	5320	PLA2G2A	0.0128018	0.77073	0.89396	0.163408	0.000624579	0.00482079	0.0927831	0.523334	0.888405	0.00440257	0.961815	0.99117
X2695.25	Platelet endothelial cell adhesion molecule	PECAM-1	P16284	5175	PECAM1	0.0925927	0.00691943	0.0537211	0.110102	0.0019617	0.0120679	0.019637	0.859947	0.978308	0.0294886	0.671528	0.913548
X2696.87	Persephin	Persephin	O60542	5623	PSPN	-0.113355	0.00711259	0.0546429	-0.18809	3.17697e-05	0.000383652	0.155068	0.261379	0.778597	-0.267625	0.00216223	0.051021
X2697.7	Platelet factor 4	PF-4	P02776	5196	PF4	-0.147244	0.000360172	0.00636272	-0.0471881	0.261935	0.432543	-0.0384785	0.783863	0.955311	-0.119457	0.160189	0.590608
X2700.56	Vitamin K-dependent protein S	Protein S	P07225	5627	PROS1	-0.00288969	0.949921	0.979182	-0.113648	0.021727	0.0750392	-0.174983	0.253789	0.775756	-0.0671492	0.479512	0.853025
X2704.74	Tumor necrosis factor receptor superfamily member 13B	TACI	O14836	23495	TNFRSF13B	0.0832083	0.0309245	0.144312	0.101611	0.0134002	0.0535602	0.0944203	0.458526	0.86257	0.179282	0.0271397	0.258654
X2705.5	C-C motif chemokine 25	TECK	O15444	6370	CCL25	-0.0950704	0.0401244	0.169261	-0.181793	0.000269969	0.00237825	-0.0246603	0.874193	0.980779	-0.105439	0.275555	0.719219
X2706.69	Thyroxine-binding globulin	Thyroxine-Binding Globulin	P05543	6906	SERPINA7	0.0729849	0.113687	0.314958	0.0223281	0.660654	0.782669	0.074489	0.63628	0.920697	0.114988	0.245726	0.694884
X2708.54	Tumor necrosis factor ligand superfamily member 18	TNFSF18	Q9UNG2	8995	TNFSF18	0.055145	0.110326	0.308603	0.0959743	0.00878661	0.0386505	0.0278432	0.807543	0.961471	-0.0270488	0.703148	0.921844
X2711.6	Ciliary neurotrophic factor receptor subunit alpha	CNTFR alpha	P26992	1271	CNTFR	0.234392	1.80687e-09	1.83662e-07	0.188646	1.05585e-05	0.000145942	0.208898	0.110886	0.686643	0.262968	0.00133579	0.0384129
X2714.78	Endothelial monocyte-activating polypeptide 2	EMAP-2	Q12904	9255	AIMP1	-0.0215052	0.627028	0.814024	-0.211978	1.31024e-05	0.00017703	-0.00792916	0.957634	0.989076	-0.127135	0.168304	0.602619
X2715.25	Erythropoietin receptor	EPO-R	P19235	2057	EPOR	0.0268927	0.561699	0.771708	-0.0723107	0.119672	0.254867	-0.100093	0.535528	0.891916	-0.0319723	0.73567	0.930609
X2719.3	Granulocyte colony-stimulating factor receptor	G-CSF-R	Q99062	1441	CSF3R	0.057552	0.107355	0.303897	0.0447557	0.251853	0.422332	0.247106	0.0315512	0.591626	0.0712706	0.326565	0.760527
X2728.62	Tenascin	Tenascin	P24821	3371	TNC	-0.0594596	0.17647	0.412894	-0.00348838	0.942265	0.969258	-0.0124929	0.933908	0.984878	-0.157639	0.0959044	0.472047
X2730.58	MHC class I polypeptide-related sequence A	MICA	Q29983	100507436	MICA	-0.00599389	0.894496	0.954146	0.0744014	0.121814	0.257752	0.116092	0.443376	0.858001	-0.0483935	0.602296	0.896899
X2731.29	NADPH--cytochrome P450 reductase	NADPH-P450 Oxidoreductase	P16435	5447	POR	-0.0652139	0.147617	0.372253	-0.124386	0.0117239	0.0483218	-0.104301	0.501433	0.879096	-0.177913	0.0613494	0.380954
X2732.58	Homeobox protein NANOG	NANOG	Q9H9S0	79923	NANOG	0.04603	0.322563	0.573629	-0.018552	0.702957	0.813102	0.218808	0.159024	0.728473	-0.0248954	0.791065	0.946902
X2734.49	Natural cytotoxicity triggering receptor 2	NKp44	O95944	9436	NCR2	0.0343436	0.44978	0.689009	-0.0599942	0.237986	0.406193	0.0549834	0.711407	0.935921	-0.0438056	0.646695	0.90995
X2737.22	Protein NOV homolog	NovH	P48745	4856	CCN3	0.0354151	0.350746	0.602229	0.11842	0.00417922	0.0220192	-0.0719093	0.571666	0.898429	-0.0566115	0.475156	0.850522
X2741.22	Sialic acid-binding Ig-like lectin 6	Siglec-6	O43699	946	SIGLEC6	0.000409035	0.99285	0.996331	0.00883481	0.85815	0.915665	0.0565816	0.712303	0.935921	-0.0509967	0.595819	0.893927
X2742.68	Sialic acid-binding Ig-like lectin 7	Siglec-7	Q9Y286	27036	SIGLEC7	-0.0771227	0.0913544	0.276111	-0.0600924	0.219	0.384012	-0.0812506	0.599479	0.907314	-0.273674	0.003861	0.07235
X2744.57	Immunoglobulin G	IgG	P01857	3500 3501 3502 3503 50802 3535	IGHG1	0.0238477	0.588156	0.787964	0.00449215	0.923965	0.958681	-0.118709	0.39581	0.836319	0.0303919	0.727559	0.927826
X2746.56	Cytokine receptor-like factor 2	TSLP R	Q9HC73	64109	CRLF2	0.0578546	0.126277	0.338601	0.0518628	0.179898	0.33671	0.0528657	0.665809	0.928904	0.148538	0.049694	0.346088
X2747.3	NKG2D ligand 3	ULBP-3	Q9BZM4	79465	ULBP3	-0.0240821	0.536536	0.752631	-0.0483748	0.208068	0.37034	0.28229	0.0223819	0.560142	0.0563422	0.457106	0.839544
X2748.3	Activin A	Activin A	P08476	3624	INHBA	0.0513652	0.239587	0.48925	0.161513	0.000848997	0.00617767	0.115127	0.441959	0.857413	0.0870573	0.348382	0.774342
X2751.16	Azurocidin	Azurocidin	P20160	566	AZU1	-0.0252048	0.505699	0.731746	-0.0436443	0.27547	0.446651	0.134288	0.295826	0.803733	0.000622149	0.993754	0.998765
X2752.62	Growth/differentiation factor 5	BMP-14	P43026	8200	GDF5	0.120613	0.00799909	0.0594343	0.117416	0.0190526	0.0687119	0.211546	0.161068	0.728473	0.195123	0.0415896	0.31548
X2753.2	Complement C1q subcomponent	C1q	P02745|P02746|P02747	712|713|714	C1QA|C1QB|C1QC	0.0787095	0.0989532	0.289378	0.0534332	0.287499	0.458596	0.213032	0.176428	0.732438	0.21307	0.0279223	0.259014
X2754.50	Complement C3	C3	P01024	718	C3	-0.0405317	0.370671	0.619818	0.0537785	0.250467	0.421078	-0.0282606	0.844627	0.972756	-0.0143725	0.873894	0.971171
X2755.8	C3a anaphylatoxin des Arginine	C3adesArg	P01024	718	C3	-0.122505	0.00785773	0.0587285	0.0123196	0.803384	0.881281	0.0438319	0.774538	0.952838	-0.0580966	0.544352	0.879133
X2760.2	Protein FAM107A	DRR1	O95990	11170	FAM107A	0.0955356	0.00676319	0.052881	0.00491312	0.898561	0.943396	0.0705638	0.540291	0.894214	0.116212	0.109501	0.500958
X2761.49	Fibroblast growth factor 18	FGF-18	O76093	8817	FGF18	-0.0950787	0.0194364	0.107884	-0.161185	0.000198469	0.00183911	0.00363274	0.978888	0.992254	0.0494832	0.572927	0.886317
X2762.30	Fibroblast growth factor 19	FGF-19	O95750	9965	FGF19	0.0600465	0.172458	0.407377	0.174575	0.000210376	0.00192782	0.0991644	0.493045	0.879091	0.306093	0.000685915	0.0251769
X2763.66	Fibroblast growth factor 20	FGF-20	Q9NP95	26281	FGF20	-0.106243	0.0184116	0.10397	-0.179846	0.000169983	0.00161362	0.144936	0.335268	0.817387	-0.119531	0.198155	0.638438
X2765.4	Growth/differentiation factor 11/8	GDF-11/8	O95390|O14793	10220|2660	GDF11|MSTN	-0.00264852	0.951802	0.980397	-0.378838	3.59777e-15	4.48499e-13	-0.191716	0.188136	0.739008	-0.282256	0.00241411	0.0535235
X2768.56	Hemopexin	Hemopexin	P02790	3263	HPX	0.0944771	0.0415921	0.172406	0.12788	0.0105731	0.0449526	-0.052394	0.739799	0.94372	0.00861357	0.929234	0.980915
X2771.35	Insulin-like growth factor-binding protein 1	IGFBP-1	P08833	3484	IGFBP1	0.123951	0.00355177	0.0340588	0.219735	4.57338e-06	7.07668e-05	-0.0250319	0.869279	0.980257	0.0907422	0.333087	0.765463
X2773.50	Interleukin-10	IL-10	P22301	3586	IL10	-0.068449	0.133465	0.349645	-0.0654911	0.175595	0.331852	0.0695635	0.647106	0.923306	-0.00493121	0.95825	0.988935
X2774.10	Interleukin-16	IL-16	Q14005	3603	IL16	0.0197016	0.657851	0.831374	0.0737657	0.126102	0.262996	0.0424857	0.780659	0.954284	-0.0443426	0.628792	0.906486
X2775.54	Interleukin-17F	IL-17F	Q96PD4	112744	IL17F	0.100636	0.00558057	0.0467787	0.14435	0.000114356	0.00115827	0.0758989	0.515559	0.88775	0.0960958	0.181332	0.618512
X2778.10	Interleukin-22	IL-22	Q9GZX6	50616	IL22	0.0492856	0.26484	0.515423	0.0501482	0.28979	0.460915	0.0776355	0.597207	0.907314	0.0885352	0.323962	0.758953
X2781.63	C-C motif chemokine 4-like	LAG-1	Q8NHW4	388372	CCL4L1	-0.11796	0.011848	0.0775044	-0.0687343	0.173886	0.329565	0.0366372	0.809244	0.962152	-0.016496	0.863246	0.968898
X2783.18	C-C motif chemokine 3-like 1	LD78-beta	P16619	414062	CCL3L1	0.0860463	0.00871563	0.0632099	0.137898	2.87077e-05	0.000354511	-0.0561599	0.597482	0.907314	0.0959792	0.139042	0.555942
X2785.15	C-C motif chemokine 8	MCP-2	P80075	6355	CCL8	-0.00645206	0.866892	0.940781	-0.0949693	0.0264855	0.0871898	0.00223451	0.986329	0.99467	0.0365975	0.654648	0.911512
X2788.55	Stromelysin-1	MMP-3	P08254	4314	MMP3	0.0663462	0.115007	0.317532	-0.0096184	0.83293	0.900535	0.116914	0.375871	0.83332	0.0412492	0.615347	0.900727
X2789.26	Matrilysin	MMP-7	P09237	4316	MMP7	0.129315	0.00200676	0.0230987	0.282305	9.20142e-11	4.25131e-09	-0.174314	0.203225	0.755504	0.153419	0.0695678	0.407019
X2790.54	Neutrophil-activating peptide 2	NAP-2	P02775	5473	PPBP	-0.177396	1.42863e-05	0.000462693	-0.0477553	0.254565	0.424833	-0.080589	0.563366	0.896689	-0.1821	0.0314721	0.276511
X2794.60	Superoxide dismutase [Cu-Zn]	SOD	P00441	6647	SOD1	0.0407255	0.309963	0.56123	-0.0255911	0.52491	0.677227	0.271124	0.0443996	0.608594	0.0855467	0.288111	0.72973
X2796.62	Fibrinogen	Fibrinogen	P02671|P02675|P02679	2243|2244|2266	FGA|FGB|FGG	-0.0457283	0.298005	0.547378	0.0550564	0.253699	0.423707	-0.265394	0.071284	0.656249	-0.0162467	0.857272	0.967434
X2805.6	Angiotensin-converting enzyme 2	ACE2	Q9BYF1	59272	ACE2	-0.0513951	0.270684	0.521218	-0.0673164	0.162469	0.31516	0.335109	0.0293032	0.586018	-0.0330305	0.726644	0.927826
X2806.49	Activin receptor type-1B	Activin RIB	P36896	91	ACVR1B	0.0414887	0.37369	0.622592	-0.0415261	0.416869	0.584396	-0.0694634	0.65009	0.92508	-0.0125826	0.896784	0.974195
X2809.25	A disintegrin and metalloproteinase with thrombospondin motifs 4	ADAMTS-4	O75173	9507	ADAMTS4	0.0337722	0.392038	0.639081	0.0301142	0.500156	0.656246	0.0623355	0.638099	0.921311	0.0663329	0.423351	0.820914
X2811.27	Angiopoietin-1	Angiopoietin-1	Q15389	284	ANGPT1	-0.130992	0.00319316	0.0319654	0.00342781	0.942864	0.969421	-0.219181	0.147735	0.720888	-0.0969728	0.296674	0.738521
X2813.11	Agouti-related protein	ART	O00253	181	AGRP	0.238063	1.62884e-08	1.2929e-06	0.150192	0.00110258	0.00766815	-0.123307	0.377513	0.83332	0.318942	0.000259199	0.0125677
X2816.50	Basal Cell Adhesion Molecule	BCAM	P50895	4059	BCAM	-0.0440505	0.28492	0.536621	0.0584342	0.18835	0.347205	-0.149435	0.291407	0.802679	0.0340037	0.693815	0.918093
X2819.23	Cadherin-5	Cadherin-5	P33151	1003	CDH5	-0.0443655	0.300439	0.549627	-0.0763132	0.102964	0.228263	-0.155796	0.281477	0.799192	-0.188568	0.0363355	0.297039
X2823.7	COMM domain-containing protein 7	COMMD7	Q86VX2	149951	COMMD7	0.0830352	0.0220114	0.116742	0.133342	0.000363951	0.00307496	-0.0845658	0.485095	0.875326	-0.0200292	0.789873	0.94672
X2826.53	Ectodysplasin-A, secreted form	EDA	Q92838	1896	EDA	0.182725	1.41739e-05	0.000461316	0.108551	0.01079	0.0456322	0.0614838	0.643361	0.921889	-0.019027	0.822567	0.956981
X2828.82	Kunitz-type protease inhibitor 1	HAI-1	O43278	6692	SPINT1	0.0706445	0.100436	0.292199	-0.144972	0.0018528	0.0115486	-0.144849	0.326402	0.814262	-0.091245	0.308022	0.7464
X2829.19	Interleukin-27	IL-27	Q8NEV9|Q14213	246778|10148	IL27|EBI3	0.057816	0.196968	0.441894	0.0934609	0.047282	0.132876	0.243134	0.0970842	0.681169	0.125881	0.164048	0.597125
X2831.29	Kallikrein-11	Kallikrein 11	Q9UBX7	11012	KLK11	0.00774449	0.855101	0.936031	0.0471104	0.303972	0.476024	0.0659695	0.641506	0.921889	0.117555	0.187724	0.625982
X2834.54	Kallikrein-8	kallikrein 8	O60259	11202	KLK8	0.0611118	0.165203	0.398401	-0.0375855	0.424885	0.591118	-0.0863314	0.553658	0.894442	-0.0472887	0.600043	0.896899
X2835.1	X-ray repair cross-complementing protein 6	Ku70	P12956	2547	XRCC6	0.00326341	0.935762	0.972271	0.041335	0.352529	0.52376	0.278955	0.0452391	0.611779	0.0401396	0.642539	0.909031
X2837.3	Hepatocyte growth factor receptor	Met	P08581	4233	MET	0.0649624	0.132355	0.347841	0.0236881	0.609039	0.744343	0.0810869	0.58163	0.902515	-0.00071118	0.993757	0.998765
X2838.53	Matrix metalloproteinase-17	MMP-17	Q9ULZ9	4326	MMP17	0.0643365	0.0926639	0.278413	0.158876	0.000168015	0.00159953	0.314532	0.0123326	0.530541	0.0254068	0.746714	0.934112
X2839.2	Tumor necrosis factor ligand superfamily member 4	OX40 Ligand	P23510	7292	TNFSF4	-0.00272984	0.954553	0.981593	-0.049384	0.329134	0.500827	-0.0448888	0.774788	0.952838	0.0572994	0.563294	0.884855
X2843.13	Kunitz-type protease inhibitor 2	SPINT2	O43291	10653	SPINT2	0.0196387	0.656702	0.830709	0.116028	0.02003	0.0709944	0.036009	0.808189	0.961717	-0.188348	0.0485723	0.34177
X2844.53	Tyrosine-protein kinase receptor Tie-1, soluble	sTie-1	P35590	7075	TIE1	-0.0716132	0.112497	0.312559	-0.0419354	0.391185	0.560156	-0.0318578	0.833592	0.969173	-0.242759	0.0106631	0.144961
X2846.24	Ubiquitin+1, truncated mutation for UbB	Ubiquitin+1	P62979	6233	RPS27A	-0.0662613	0.0436977	0.176794	-0.0607227	0.0835082	0.198253	-0.0930145	0.388718	0.834236	-0.039017	0.56138	0.884855
X2848.2	Wnt inhibitory factor 1	WIF-1	Q9Y5W5	11197	WIF1	0.121595	0.000739498	0.0109303	0.126483	0.000760519	0.00566488	-0.0621429	0.606684	0.909337	0.0955133	0.205084	0.649464
X2849.49	Allograft inflammatory factor 1	AIF1	P55008	199	AIF1	0.115476	0.00174975	0.0205705	0.203593	2.16872e-07	4.8245e-06	0.0394734	0.751356	0.946615	0.110176	0.151895	0.577762
X2851.63	C5a anaphylatoxin	C5a	P01031	727	C5	0.117307	0.00981093	0.0677458	0.144532	0.00297238	0.0168248	0.0581339	0.702828	0.934069	0.0170478	0.858619	0.967434
X2853.68	Serine/threonine-protein kinase Chk1	CHK1	O14757	1111	CHEK1	0.0765477	0.024763	0.124797	0.0749982	0.0430493	0.124421	-0.0135473	0.904285	0.980964	-0.0135081	0.845959	0.965597
X2855.49	Mitogen-activated protein kinase 3	ERK-1	P27361	5595	MAPK3	0.0653206	0.00244723	0.0266813	0.00989926	0.664172	0.785568	-0.0343799	0.639303	0.921372	-0.0248097	0.58288	0.889479
X2857.70	Glucocorticoid receptor	Glucocorticoid receptor	P04150	2908	NR3C1	-0.0479903	0.288535	0.539812	-0.117621	0.0128802	0.0519851	0.0898485	0.554842	0.894442	-0.142769	0.117304	0.514968
X2858.29	Histone acetyltransferase type B catalytic subunit	Hat1	O14929	8520	HAT1	-0.0363678	0.409465	0.654727	-0.0615258	0.191657	0.351305	-0.00978382	0.948219	0.987087	-0.0285179	0.7525	0.934777
X2859.69	Histone deacetylase 8	HDAC8	Q9BY41	55869	HDAC8	0.0639244	0.0566001	0.206606	0.121257	0.000319952	0.00275969	0.260648	0.0180389	0.554096	0.175566	0.00991889	0.137966
X2860.19	Importin subunit alpha-1	Karyopherin-a2	P52292	3838	KPNA2	0.134368	0.00256315	0.027581	0.0740879	0.126962	0.264201	-0.0163279	0.914135	0.982279	0.196652	0.0372877	0.30034
X2864.2	Dual specificity mitogen-activated protein kinase kinase 1	MEK1	Q02750	5604	MAP2K1	-0.0141945	0.696245	0.851396	-0.00603614	0.873451	0.927744	0.0678238	0.579305	0.901854	-0.00897931	0.905937	0.976418
X2867.52	RAC-alpha serine/threonine-protein kinase	PKB	P31749	207	AKT1	-0.0642284	0.0137583	0.0863257	-0.0416952	0.113488	0.245681	-0.20003	0.0214948	0.560142	-0.0806874	0.13374	0.547339
X2875.15	TATA-box-binding protein	TBP	P20226	6908	TBP	0.0916276	0.0311232	0.144393	0.00520973	0.915115	0.953804	0.084217	0.560057	0.894442	0.0956095	0.286293	0.727704
X2876.74	DNA topoisomerase 1	Topoisomerase I	P11387	7150	TOP1	0.0766615	0.0589456	0.211344	0.0394032	0.410797	0.5786	0.193351	0.154627	0.726597	0.0276528	0.748426	0.934578
X2877.3	SUMO-conjugating enzyme UBC9	UBC9	P63279	7329	UBE2I	0.000148754	0.994846	0.996506	0.0260877	0.317882	0.490712	-0.0437247	0.567853	0.89756	-0.0315227	0.508965	0.873801
X2878.66	Tyrosine-protein kinase Yes	YES	P07947	7525	YES1	0.0809286	0.0343492	0.153757	0.195569	2.1812e-06	3.64829e-05	-0.163837	0.209473	0.761697	0.172965	0.0299843	0.269303
X2879.9	Alpha-1-antichymotrypsin	a1-Antichymotrypsin	P01011	12	SERPINA3	0.00500119	0.906353	0.960274	0.0240719	0.597375	0.735119	-0.169219	0.216774	0.76558	-0.0121792	0.885007	0.971487
X2888.49	Complement component C7	C7	P10643	730	C7	0.0210918	0.626928	0.814024	0.0744046	0.0968718	0.218665	-0.139104	0.324137	0.813668	0.0499611	0.573022	0.886317
X2889.37	Cardiotrophin-1	Cardiotrophin-1	Q16619	1489	CTF1	0.06256	0.0767753	0.24841	0.12397	0.0020992	0.0127947	-0.0588715	0.625235	0.917169	0.170003	0.0245408	0.245668
X2890.59	C-C motif chemokine 28	CCL28	Q9NRJ3	56477	CCL28	0.00571546	0.900442	0.956646	0.0851687	0.0826613	0.197092	-0.362453	0.01662	0.554096	-0.0146243	0.876483	0.971171
X2891.1	B-cell receptor CD22	CD22	P20273	933	CD22	0.0617797	0.0668759	0.229318	0.109975	0.00181256	0.011362	0.0576944	0.604199	0.908498	-0.0090572	0.895046	0.973908
X2900.53	C-C motif chemokine 14	HCC-1	Q16627	6358	CCL14	0.0567186	0.185301	0.424804	0.297197	3.58161e-10	1.46994e-08	-0.190019	0.168506	0.728473	0.315673	0.000260598	0.0125677
X2906.55	Interleukin-4	IL-4	P05112	3565	IL4	-0.0307672	0.511904	0.735249	-0.0552479	0.267271	0.438178	0.342894	0.0280244	0.585941	0.00771134	0.935488	0.981801
X2911.27	Midkine	Midkine	P21741	4192	MDK	0.0439995	0.311347	0.562041	0.205752	9.32528e-06	0.000131369	-0.195775	0.173544	0.731551	0.206954	0.0213956	0.225456
X2913.1	C-C motif chemokine 23	MPIF-1	P55773	6368	CCL23	0.152278	0.00079386	0.0115533	0.10633	0.0313166	0.098622	-0.153795	0.317602	0.811812	0.191426	0.0432978	0.320829
X2915.6	Proliferating cell nuclear antigen	PCNA	P12004	5111	PCNA	-0.0723488	0.0931199	0.279022	-0.0939758	0.0430901	0.124485	0.0826839	0.584379	0.903164	-0.0190112	0.833722	0.961998
X2925.9	Plasminogen activator inhibitor 1	PAI-1	P05121	5054	SERPINE1	-0.248717	3.31205e-08	2.40469e-06	-0.126032	0.00826595	0.0366531	0.162244	0.284651	0.799967	-0.191439	0.0413244	0.314261
X2938.55	Apolipoprotein E (isoform E4)	Apo E4	P02649	348	APOE	-0.0167409	0.718383	0.864703	0.00624359	0.900597	0.944982	0.39157	0.00962643	0.497438	0.0985045	0.29739	0.738946
X2939.10	Artemin	Artemin	Q5T4W7	9048	ARTN	-0.073554	0.116312	0.320197	-0.0998406	0.0513169	0.14068	0.122661	0.422367	0.849317	-0.195974	0.0449344	0.326602
X2942.50	Cytochrome c	Cytochrome c	P99999	54205	CYCS	-0.0723985	0.0863011	0.267319	-0.188223	9.65056e-05	0.0010057	-0.208829	0.147529	0.720459	-0.1781	0.0480176	0.340034
X2944.66	Neuroblastoma suppressor of tumorigenicity 1	DAN	P41271	100532736	NBL1	0.0545851	0.175409	0.411696	0.217201	1.73538e-07	4.00897e-06	0.0959203	0.454407	0.860306	0.208622	0.00845372	0.123844
X2946.52	Complement factor D	Factor D	P00746	1675	CFD	-0.00973646	0.816157	0.916051	0.235573	2.35928e-07	5.19592e-06	-0.00691059	0.960856	0.989356	0.145382	0.0924494	0.463576
X2948.58	Growth hormone receptor	Growth hormone receptor	P10912	2690	GHR	-0.286848	6.56213e-13	1.20433e-10	-0.347361	2.60705e-15	3.3774e-13	-0.017839	0.892185	0.980964	-0.470677	1.14661e-08	6.31302e-06
X2949.6	Group 10 secretory phospholipase A2	GX	O15496	8399	PLA2G10	0.0451019	0.291728	0.542485	0.105385	0.0234932	0.0794967	0.278253	0.0567091	0.636461	0.0675064	0.455784	0.83951
X2950.57	Insulin-like growth factor-binding protein 4	IGFBP-4	P22692	3487	IGFBP4	-0.101022	0.0222316	0.117507	0.143545	0.00370843	0.020034	0.317128	0.0339469	0.59267	0.071148	0.442552	0.830821
X2952.75	Insulin-like growth factor I	IGF-I	P05019	3479	IGF1	0.0492928	0.266905	0.517916	0.0139618	0.769259	0.860484	0.0259264	0.858409	0.977677	-0.00888616	0.921773	0.98017
X2953.31	Luteinizing hormone	Luteinizing hormone	P01215|P01229	1081|3972	CGA|LHB	0.00246597	0.939619	0.973755	0.203036	1.51565e-08	4.49053e-07	0.112241	0.293583	0.802679	0.184365	0.00611178	0.0997051
X2954.56	Neutrophil collagenase	MMP-8	P22894	4317	MMP8	-0.0203166	0.656711	0.830709	0.0495343	0.331292	0.503043	-0.382075	0.0165294	0.554096	-0.0562341	0.560989	0.884855
X2960.66	Properdin	Properdin	P27918	5199	CFP	-0.0505867	0.258251	0.508439	-0.0983499	0.0391612	0.115974	-0.158009	0.281299	0.799028	0.0325778	0.716517	0.925179
X2961.1	Vitamin K-dependent protein C	Protein C	P04070	5624	PROC	0.0731339	0.086859	0.267917	-0.142385	0.00179112	0.0112597	0.163614	0.245891	0.772652	-0.147106	0.0917577	0.462086
X2962.50	Parathyroid hormone-related protein	PTHrP	P12272	5744	PTHLH	0.0091483	0.839167	0.927619	0.112782	0.0194825	0.0697242	0.265316	0.0797165	0.66362	0.0717698	0.439007	0.830574
X2966.65	Stem cell growth factor-beta	SCGF-beta	Q9Y240	6320	CLEC11A	0.0401015	0.380804	0.62978	0.0864873	0.0805202	0.193073	-0.0254656	0.867796	0.9799	0.10303	0.283783	0.726594
X2967.8	Vascular cell adhesion protein 1	VCAM-1	P19320	7412	VCAM1	-0.00803983	0.858464	0.936901	0.205633	1.47714e-05	0.000197161	0.104499	0.479026	0.872542	0.0680434	0.467889	0.845881
X2968.61	Tumor necrosis factor ligand superfamily member 15	TNFSF15	O95150	9966	TNFSF15	-0.1087	0.0124478	0.0804725	0.0875599	0.0617855	0.160652	0.0619114	0.660689	0.927773	0.0483664	0.585399	0.889844
X2969.11	Serine/threonine-protein kinase receptor R3	ALK-1	P37023	94	ACVRL1	0.0266041	0.512675	0.735966	0.0520985	0.223285	0.388779	-0.132253	0.311855	0.809598	-0.0349513	0.663724	0.912595
X2970.60	Amphiregulin	AREG	P15514	374	AREG	-0.0239977	0.418001	0.661018	-0.0921651	0.002516	0.0147369	-0.0042025	0.964636	0.989356	-0.0350437	0.551896	0.881298
X2972.57	Bone morphogenetic protein 7	BMP-7	P18075	655	BMP7	0.00199701	0.962472	0.985136	0.00501138	0.914932	0.953764	-0.0825079	0.564702	0.897185	-0.0819172	0.353676	0.777071
X2973.15	Platelet glycoprotein 4	CD36 ANTIGEN	P16671	948	CD36	0.0125894	0.7859	0.902406	0.0167956	0.730673	0.832051	0.105821	0.487894	0.876502	-0.0761034	0.424971	0.821951
X2974.61	Contactin-1	contactin-1	Q12860	1272	CNTN1	0.123412	0.00200208	0.0230851	-0.00433921	0.919792	0.956698	0.0703981	0.597117	0.907314	-0.011808	0.887184	0.971916
X2975.19	Connective tissue growth factor	CTGF	P29279	1490	CCN2	0.00804065	0.848537	0.932199	-0.0318418	0.447872	0.613155	0.076524	0.580878	0.902515	0.0700946	0.419515	0.819
X2977.7	Tumor necrosis factor receptor superfamily member EDAR	EDAR	Q9UNE0	10913	EDAR	0.00684414	0.847264	0.93191	0.0213682	0.57746	0.719728	0.120164	0.301084	0.806882	-0.101627	0.162929	0.595642
X2979.8	C-X-C motif chemokine 5	ENA-78	P42830	6374	CXCL5	-0.012111	0.755178	0.886748	0.0173022	0.680063	0.798786	0.17525	0.176083	0.732188	-0.0292198	0.717412	0.92533
X2981.9	Endothelial cell-selective adhesion molecule	ESAM	Q96AP7	90952	ESAM	0.109103	0.00981273	0.0677458	0.243675	2.16156e-07	4.8245e-06	0.202067	0.155044	0.727024	0.18291	0.0448512	0.326357
X2982.82	Galectin-4	Galectin-4	P56470	3960	LGALS4	-0.124827	0.00470299	0.0418205	0.0109436	0.809557	0.884733	0.287754	0.0532386	0.634923	-0.0227802	0.801939	0.948645
X2985.35	Growth-regulated alpha protein	Gro-a	P09341	2919	CXCL1	-0.046382	0.308003	0.558446	0.0171406	0.712086	0.819215	-0.263417	0.0733279	0.661205	-0.0751653	0.416298	0.816805
X2986.49	Gro-gamma	Gro-g	P19876	2921	CXCL3	-0.177422	3.9871e-05	0.00106651	-0.0286684	0.504261	0.659864	-0.0135924	0.923439	0.984644	-0.255506	0.00328415	0.0647714
X2987.37	Histone H1.2	Histone H1.2	P16403	3006	H1-2	0.107229	0.00358577	0.0342854	0.0850403	0.0532228	0.144535	0.0844983	0.502758	0.879096	0.0762805	0.340601	0.768297
X2989.17	Interferon gamma	IFN-g	P01579	3458	IFNG	-0.00327913	0.908067	0.961012	-0.0588339	0.0441212	0.126633	0.00665854	0.941303	0.986097	-0.028671	0.610464	0.900509
X2991.9	Interleukin-1 receptor type 1	IL-1 sRI	P14778	3554	IL1R1	0.0225495	0.552045	0.764742	0.0836098	0.0408969	0.119932	-0.282332	0.0284753	0.586018	-0.114423	0.145857	0.568206
X2992.59	Interleukin-17 receptor A	IL-17 sR	Q96F46	23765	IL17RA	-0.0481962	0.284823	0.536592	-0.00980057	0.840094	0.904285	-0.18878	0.224394	0.76558	-0.0630312	0.505763	0.870746
X2993.1	Interleukin-18 receptor accessory protein	IL-18 Rb	O95256	8807	IL18RAP	0.00453739	0.918327	0.966914	0.0589412	0.214085	0.377996	0.17166	0.235995	0.76558	0.171111	0.0574936	0.367987
X2994.71	Interleukin-1 receptor-like 2	IL-1Rrp2	Q9HB29	8808	IL1RL2	0.136744	0.00310557	0.0312306	0.0730675	0.143776	0.289084	0.0590123	0.707694	0.9346	0.0668686	0.488463	0.859628
X2997.8	Junctional adhesion molecule B	JAM-B	P57087	58494	JAM2	0.110847	0.00994232	0.0685417	0.240518	3.93055e-07	8.07399e-06	0.144015	0.31608	0.811321	0.284797	0.00179864	0.0460604
X2998.53	Junctional adhesion molecule C	JAM-C	Q9BX67	83700	JAM3	0.0115513	0.682612	0.844257	0.0141699	0.638224	0.765382	0.0669188	0.46994	0.868525	0.0568456	0.320098	0.75542
X2999.6	Limbic system-associated membrane protein	LSAMP	Q13449	4045	LSAMP	0.113988	0.00281924	0.0292326	0.185819	5.42301e-06	8.16169e-05	0.110418	0.396001	0.836319	0.196006	0.0125436	0.1604
X3003.29	Natural cytotoxicity triggering receptor 3	NKp30	O14931	259197	NCR3	0.0937706	0.0234963	0.120802	0.0429817	0.327459	0.499659	-0.0664595	0.619503	0.915673	0.0521913	0.530998	0.875784
X3004.67	Programmed cell death 1 ligand 2	PD-L2	Q9BQ51	80380	PDCD1LG2	0.0629822	0.12528	0.336474	0.105613	0.0241593	0.0813975	0.0988929	0.481306	0.873632	0.211243	0.0156588	0.183436
X3005.5	Tyrosine-protein phosphatase non-receptor type 1	PTP-1B	P18031	5770	PTPN1	0.0207675	0.531122	0.749014	0.0830859	0.0217528	0.0750892	-0.0314362	0.777832	0.953811	0.148779	0.0355904	0.294074
X3007.7	Sialic acid-binding Ig-like lectin 9	Siglec-9	Q9Y336	27180	SIGLEC9	0.0417858	0.366227	0.61705	0.0555911	0.263264	0.434087	-0.161985	0.297285	0.804419	-0.144388	0.136144	0.551345
X3009.3	Transforming growth factor beta receptor type 3	TGF-b R III	Q03167	7049	TGFBR3	0.163278	9.00467e-05	0.0020802	0.173074	0.000112417	0.00114284	0.164558	0.247437	0.772652	0.0949265	0.28066	0.72491
X3010.53	Thymic stromal lymphopoietin	TSLP	Q969D9	85480	TSLP	-0.107864	0.014706	0.090187	-0.0767044	0.0942375	0.214329	0.189728	0.200013	0.754353	0.0484375	0.598161	0.895345
X3022.4	Cytotoxic T-lymphocyte protein 4	CTLA-4	P16410	1493	CTLA4	-0.0168663	0.692653	0.849204	-0.102817	0.0223571	0.0765979	0.335921	0.0175254	0.554096	-0.0521559	0.556305	0.884537
X3024.18	Alpha-2-antiplasmin	a2-Antiplasmin	P08697	5345	SERPINF2	-0.110714	0.00610437	0.0494259	-0.342249	1.25979e-14	1.38724e-12	-0.0665672	0.621322	0.916674	-0.336046	6.66405e-05	0.00468398
X3025.50	Fibroblast growth factor 2	bFGF	P09038	2247	FGF2	0.0204905	0.666494	0.83606	0.0199886	0.67917	0.797945	0.146812	0.344997	0.821296	-0.01018	0.912897	0.97946
X3026.5	Calpastatin	Calpastatin	P20810	831	CAST	-0.071297	0.12133	0.329753	-0.0576955	0.247457	0.417399	-0.102036	0.500504	0.879096	-0.0294498	0.75463	0.935429
X3028.36	Ck-beta-8-1	Ck-b-8-1	P55773	6368	CCL23	0.135491	0.00146618	0.0178728	0.0926714	0.0428113	0.123896	-0.083138	0.567227	0.89756	0.1494	0.0919735	0.462457
X3029.52	CD209 antigen	DC-SIGN	Q9NNX6	30835	CD209	-0.118156	0.00953406	0.0664468	-0.166243	0.00077437	0.00574861	-0.150186	0.320438	0.812452	-0.183478	0.0536809	0.357356
X3032.11	Follicle stimulating hormone	FSH	P01215|P01225	1081|2488	CGA|FSHB	0.0854339	0.00159309	0.0191722	0.285356	1.0474e-18	2.16255e-16	0.0123852	0.891418	0.980964	0.305501	1.21993e-07	4.03005e-05
X3033.57	Galectin-2	Galectin-2	P05162	3957	LGALS2	-0.0757102	0.102281	0.295247	-0.0593873	0.23261	0.39991	-0.106223	0.486503	0.876213	-0.0904225	0.349188	0.774969
X3034.1	Glial fibrillary acidic protein	GFAP	P14136	2670	GFAP	0.0684893	0.152045	0.379004	-0.0774101	0.134961	0.275894	0.321633	0.0379698	0.605883	-0.016398	0.870347	0.971171
X3035.80	Interleukin-19	IL-19	Q9UHD0	29949	IL19	-0.008242	0.853726	0.935262	-0.153151	0.00143271	0.00941883	0.0941545	0.52645	0.889807	-0.381141	3.65847e-05	0.00287756
X3038.9	C-X-C motif chemokine 11	I-TAC	O14625	6373	CXCL11	-0.0211922	0.644836	0.823405	0.0859754	0.0801372	0.192673	-0.155387	0.314295	0.811139	0.0878113	0.361035	0.781761
X3040.59	C-C motif chemokine 3	MIP-1a	P10147	6348	CCL3	-0.000494334	0.991303	0.996331	0.126634	0.00908474	0.0395408	-0.0890076	0.552617	0.894442	0.201243	0.0296192	0.267342
X3041.55	C-type mannose receptor 2	MRC2	Q9UBG0	9902	MRC2	-0.104766	0.013677	0.0859791	-0.0556599	0.226195	0.392509	0.0440176	0.758163	0.94817	-0.105311	0.236806	0.687424
X3042.7	Myoglobin	Myoglobin	P02144	4151	MB	-0.0501227	0.210017	0.45876	0.0397597	0.366129	0.537326	0.0539061	0.688136	0.932751	-0.0666819	0.427463	0.823732
X3043.49	SPARC	ON	P09486	6678	SPARC	-0.159898	0.000146695	0.00300065	-0.0972457	0.028671	0.0922695	-0.0415001	0.774154	0.952838	-0.192447	0.0293273	0.265432
X3044.3	C-C motif chemokine 18	PARC	P55774	6362	CCL18	0.023573	0.597049	0.795142	0.112233	0.0214084	0.0742494	-0.0630131	0.680945	0.931758	0.137405	0.141805	0.562708
X3045.72	Pleiotrophin	PTN	P21246	5764	PTN	0.124925	5.73788e-05	0.0014525	0.513195	1.50346e-48	2.48334e-45	0.0116636	0.908578	0.980964	0.476622	2.24834e-13	7.42738e-10
X3046.31	Resistin	resistin	Q9HD89	56729	RETN	0.0633404	0.142272	0.364619	0.139906	0.00313242	0.0175389	-0.0557524	0.702586	0.934069	0.174974	0.052601	0.353616
X3049.61	Trypsin-1	Trypsin	P07477	5644	PRSS1	0.308244	1.79016e-11	2.51651e-09	0.0816024	0.0985492	0.221392	0.171899	0.254712	0.775756	0.120449	0.201929	0.644514
X3052.8	Tumor necrosis factor ligand superfamily member 6, soluble form	Fas ligand, soluble	P48023	356	FASLG	-0.148353	0.000653004	0.0100569	-0.115061	0.0176723	0.0649394	-0.0724034	0.622088	0.916674	-0.267393	0.00319097	0.0635023
X3053.49	Fms-related tyrosine kinase 3 ligand	Flt3 ligand	P49771	2323	FLT3LG	0.0546184	0.0988735	0.289308	-0.0425286	0.216992	0.381958	-0.0794761	0.450461	0.85926	0.0383801	0.571474	0.886317
X3054.3	Haptoglobin	Haptoglobin, Mixed Type	P00738	3240	HP	0.0551184	0.239269	0.48925	0.0838693	0.112201	0.243611	0.173651	0.269885	0.79168	-0.0109852	0.913555	0.979579
X3055.54	Interleukin-4 receptor subunit alpha	IL-4 sR	P24394	3566	IL4R	-0.0493949	0.215796	0.46548	-0.0571594	0.185385	0.343353	-0.00323032	0.980273	0.992592	-0.103002	0.20207	0.644626
X3056.11	NKG2-D type II integral membrane protein	NKG2D	P26718	100528032	KLRK1	-0.0239149	0.613362	0.805983	0.0507697	0.321337	0.493739	0.0437456	0.786888	0.956595	0.0611979	0.537045	0.878063
X3059.50	Tumor necrosis factor ligand superfamily member 13B	BAFF	Q9Y275	10673	TNFSF13B	-0.0417353	0.343768	0.594904	-0.0278707	0.542389	0.69154	0.0143276	0.923269	0.984644	-0.0889485	0.316552	0.751612
X3060.43	Complement component C9	C9	P02748	735	C9	0.0638568	0.169604	0.404505	0.229956	5.21164e-06	7.9157e-05	0.0592218	0.706865	0.9346	0.318652	0.00129412	0.0378782
X3061.61	Cathepsin B	Cathepsin B	P07858	1508	CTSB	0.00482252	0.914072	0.964737	0.0655254	0.165549	0.318888	0.124143	0.387733	0.834236	0.279614	0.00219638	0.0514591
X3065.65	Fibroblast growth factor 5	FGF-5	P12034	2250	FGF5	-0.00547194	0.908642	0.961467	0.00451923	0.929647	0.961373	0.167982	0.285275	0.799967	-0.00202037	0.983653	0.99632
X3066.12	Galectin-3	Galectin-3	P17931	3958	LGALS3	0.0747614	0.0833598	0.262266	0.232451	5.92922e-07	1.13879e-05	-0.0734807	0.598088	0.907314	0.155539	0.0747888	0.421612
X3067.67	Growth/differentiation factor 9	GDF-9	O60383	2661	GDF9	-0.00359962	0.937869	0.973222	-0.0311251	0.529386	0.680152	0.143575	0.357073	0.826776	0.122425	0.2079	0.653148
X3069.52	Immunoglobulin M	IgM	P01871	3507 3512 50802 3535	IGHM	-0.0857535	0.0639364	0.223035	0.0218426	0.661083	0.782896	-0.0636198	0.67347	0.929757	0.0892108	0.344431	0.771243
X3072.4	Interleukin-13	IL-13	P35225	3596	IL13	-0.100073	0.0197364	0.109212	0.0154577	0.73401	0.833982	0.0777851	0.581825	0.902587	-0.0778202	0.374672	0.790848
X3073.51	Interleukin-18-binding protein	IL-18 BPa	O95998	10068	IL18BP	0.127971	0.000931659	0.0129317	0.255503	3.26049e-10	1.36342e-08	0.180355	0.16425	0.728473	0.357974	8.81615e-06	0.00104015
X3077.66	Coagulation factor Xa	Coagulation Factor Xa	P00742	2159	F10	-0.0391123	0.368597	0.618839	-0.287067	9.59019e-10	3.64152e-08	-0.248891	0.0851436	0.66362	-0.406243	7.87364e-06	0.000963354
X3078.1	Placenta growth factor	PlGF	P49763	5228	PGF	-0.0762865	0.0949079	0.281697	-0.00220166	0.963827	0.981962	0.313731	0.0391609	0.605883	0.0745627	0.42551	0.822199
X3079.62	Retinoic acid receptor responder protein 2	TIG2	Q99969	5919	RARRES2	-0.0679458	0.129815	0.344404	0.108536	0.0263498	0.0869597	0.132919	0.378153	0.83332	0.175045	0.0567983	0.365499
X3081.70	NKG2D ligand 1	ULBP-1	Q9BZM6	80329	ULBP1	-0.0525208	0.267958	0.518788	-0.0517494	0.304719	0.476855	-0.0214726	0.893292	0.980964	0.0656876	0.504338	0.869562
X3082.9	NKG2D ligand 2	ULBP-2	Q9BZM5	80328	ULBP2	-0.168305	0.000195563	0.00385449	-0.154767	0.00170452	0.0108182	-0.343671	0.0223656	0.560142	-0.189781	0.0406339	0.311448
X3083.71	Tumor necrosis factor receptor superfamily member 27	XEDAR	Q9HAV5	60401	EDA2R	0.0645819	0.127667	0.341221	0.30006	3.81411e-10	1.55555e-08	0.265278	0.0802542	0.66362	0.288281	0.00160981	0.0428871
X3091.70	Aurora kinase A	Aurora kinase A	O14965	6790	AURKA	0.0917239	0.0125225	0.080797	0.0648362	0.0951432	0.216018	0.00355886	0.976385	0.991532	-0.0323166	0.650825	0.910803
X3115.64	Mitogen-activated protein kinase 1	MK01	P28482	5594	MAPK1	0.0391585	0.137171	0.356298	0.0187046	0.487991	0.646523	0.0123265	0.892053	0.980964	-0.00829752	0.878857	0.971171
X3122.6	Diablo homolog, mitochondrial	SMAC	Q9NR28	56616	DIABLO	0.0115208	0.801464	0.909685	0.12934	0.0116707	0.0482228	0.166198	0.275472	0.795607	0.185281	0.0579137	0.36934
X3132.1	Vascular endothelial growth factor C	VEGF-C	P49767	7424	VEGFC	-0.0039947	0.917367	0.966211	0.104062	0.00905298	0.0394545	-0.121871	0.353158	0.82528	0.0652564	0.412805	0.815124
X3143.3	T-cell surface glycoprotein CD4	sCD4	P01730	920	CD4	0.012135	0.795578	0.907251	0.0352448	0.482196	0.642313	0.26638	0.102491	0.681169	0.20558	0.0351197	0.292975
X3148.49	Gro-beta	Gro-b	P19875	2920	CXCL2	-0.176187	5.11503e-05	0.00132012	-0.0183172	0.676707	0.796544	-0.138112	0.334421	0.816974	-0.252522	0.00425646	0.0767696
X3151.6	Interleukin-2 receptor subunit alpha	IL-2 sRa	P01589	3559	IL2RA	-0.00591879	0.901056	0.956915	-0.00122905	0.980839	0.988939	-0.107725	0.494514	0.879091	0.0997129	0.309705	0.74796
X3152.57	Tumor necrosis factor receptor superfamily member 1B	TNF sR-II	P20333	7133	TNFRSF1B	-0.0254487	0.539778	0.755452	0.246962	3.43971e-08	9.276e-07	0.106241	0.444594	0.858001	0.285182	0.00124143	0.0367809
X3166.92	Myeloid cell surface antigen CD33	Siglec-3	P20138	945	CD33	0.0508317	0.237872	0.488143	0.118276	0.0110025	0.0462921	-0.0774837	0.600527	0.907314	-0.00734538	0.937395	0.981984
X3168.8	A disintegrin and metalloproteinase with thrombospondin motifs 5	ADAMTS-5	Q9UNA0	11096	ADAMTS5	0.165816	7.70793e-05	0.00185186	0.363118	3.60572e-16	5.17891e-14	0.107964	0.43452	0.857125	0.241644	0.00550453	0.092072
X3169.70	Alpha-L-iduronidase	IDUA	P35475	3425	IDUA	0.0783139	0.0933629	0.279243	0.047002	0.339176	0.510697	0.345489	0.0229646	0.563444	-0.000152973	0.998716	0.999686
X3171.57	Amyloid beta A4 protein	amyloid precursor protein	P05067	351	APP	-0.138588	0.00117155	0.0151773	-0.0430113	0.331817	0.503402	-0.0758734	0.603427	0.908348	-0.124047	0.16472	0.59797
X3172.28	Arylsulfatase B	ARSB	P15848	411	ARSB	0.0201286	0.655544	0.830364	0.00822858	0.863731	0.920431	-0.0434571	0.769641	0.950648	0.0297479	0.742882	0.933039
X3173.49	N-acylethanolamine-hydrolyzing acid amidase	ASAHL	Q02083	27163	NAAA	0.121588	0.00877089	0.0632577	0.0980658	0.0479637	0.133698	0.152901	0.31878	0.812452	0.177449	0.0632645	0.388465
X3174.2	A disintegrin and metalloproteinase with thrombospondin motifs 1	ATS1	Q9UHI8	9510	ADAMTS1	0.0266637	0.55558	0.76703	-0.0268617	0.573518	0.716979	0.141446	0.334558	0.816974	-0.0132634	0.885055	0.971487
X3175.51	A disintegrin and metalloproteinase with thrombospondin motifs 13	ATS13	Q76LX8	11093	ADAMTS13	0.0160632	0.709699	0.858967	-0.284659	6.04911e-10	2.40762e-08	-0.157711	0.259512	0.777242	-0.308714	0.000397538	0.0176278
X3178.5	Dipeptidyl peptidase 1	CATC	P53634	1075	CTSC	0.0721779	0.0364817	0.160151	0.103942	0.00370764	0.020034	-0.180858	0.108407	0.681492	0.084644	0.229046	0.67993
X3179.51	Lysosomal protective protein	Cathepsin A	P10619	5476	CTSA	0.0407808	0.381995	0.630692	0.0959639	0.0507269	0.139357	0.131293	0.398894	0.837309	-0.00220049	0.981781	0.995577
X3181.50	Cathepsin S	Cathepsin S	P25774	1520	CTSS	0.0467372	0.285166	0.536653	0.119385	0.0107913	0.0456322	0.127274	0.387085	0.834103	0.061054	0.502186	0.868118
X3182.38	Ectonucleoside triphosphate diphosphohydrolase 1	CD39	P49961	953	ENTPD1	0.049794	0.142129	0.364421	0.0621059	0.0952058	0.216086	-0.143768	0.220428	0.76558	0.103223	0.161238	0.592821
X3184.25	Coagulation factor VII	Coagulation Factor VII	P08709	2155	F7	0.0517789	0.238486	0.488885	-0.0507454	0.285366	0.456405	0.120811	0.416964	0.847463	-0.0694779	0.449216	0.835243
X3186.2	Complement C2	C2	P06681	717	C2	-0.0633663	0.163888	0.396343	0.0307986	0.537679	0.687526	-0.238343	0.115644	0.68931	-0.0736364	0.436194	0.828919
X3187.52	Cysteine-rich secretory protein 3	CRIS3	P54108	10321	CRISP3	0.0479575	0.31525	0.566455	-0.0576643	0.261185	0.431836	0.0955197	0.559668	0.894442	0.0579073	0.544973	0.879203
X3189.61	Enteropeptidase	Enterokinase	P98073	5651	TMPRSS15	0.037157	0.430123	0.672462	0.0118141	0.813441	0.887304	0.195566	0.221453	0.76558	0.0483102	0.614767	0.900727
X3194.36	Platelet glycoprotein VI	GPVI	Q9HCN6	51206	GP6	0.00875097	0.805507	0.91121	0.04195	0.23247	0.399874	-0.0576292	0.623951	0.916854	-0.077964	0.277948	0.720159
X3195.50	Granulysin	Granulysin	P22749	10578	GNLY	0.125735	0.00558626	0.0467787	0.148535	0.00236776	0.0140681	0.00506636	0.973018	0.990538	0.105182	0.261798	0.707191
X3196.6	Hyaluronan and proteoglycan link protein 1	HPLN1	P10915	1404	HAPLN1	-0.00341678	0.941965	0.974256	-0.0349235	0.489595	0.647469	0.0522282	0.743673	0.944942	0.0923689	0.335221	0.766761
X3197.70	Insulin-degrading enzyme	IDE	P14735	3416	IDE	0.0776625	0.0540647	0.201511	0.0250999	0.565049	0.710694	0.148458	0.257682	0.776699	0.294262	0.000463958	0.0194011
X3198.4	Iduronate 2-sulfatase	IDS	P22304	3423	IDS	0.146904	0.000439824	0.00743202	0.136519	0.00319014	0.0177367	-0.176361	0.211859	0.764196	0.0192719	0.825538	0.957356
X3200.49	Kallikrein-13	kallikrein 13	Q9UKR3	26085	KLK13	0.108837	0.00252713	0.0273269	0.132421	0.000170506	0.00161626	-0.164605	0.138972	0.712637	0.0413549	0.552095	0.881298
X3202.28	Kremen protein 2	KREM2	Q8NCW0	79412	KREMEN2	0.0726614	0.0316074	0.145933	0.105746	0.00301069	0.0169739	0.0319467	0.770348	0.951344	0.120224	0.0926662	0.463576
X3206.4	Lymphatic vessel endothelial hyaluronic acid receptor 1	LYVE1	Q9Y5Y7	10894	LYVE1	0.0362158	0.402541	0.648558	0.0671699	0.149002	0.29715	0.138229	0.341557	0.821296	0.0976599	0.28222	0.725265
X3209.69	Matrix extracellular phosphoglycoprotein	MEPE	Q9NQ76	56955	MEPE	-0.0596435	0.198368	0.443547	-0.0888886	0.0698683	0.174525	-0.0394561	0.794354	0.95785	-0.00434188	0.963926	0.991231
X3210.1	Methionine aminopeptidase 1	METAP1	P53582	23173	METAP1	-0.014604	0.602374	0.799174	-0.0655593	0.0212341	0.0738778	-0.0776433	0.385589	0.833586	-0.10605	0.055245	0.361804
X3212.30	Neutral ceramidase	ASAH2	Q9NR71	56624	ASAH2	0.0122096	0.782947	0.901119	-0.063696	0.187636	0.346481	0.108955	0.466734	0.867917	-0.0302791	0.740579	0.93189
X3213.65	Nidogen-1	Nidogen	P14543	4811	NID1	-0.0172662	0.699867	0.853184	0.0176039	0.720365	0.825147	-0.16323	0.283307	0.799967	-0.0382266	0.692077	0.917394
X3214.3	Neuropilin-1	NRP1	O14786	8829	NRP1	-0.0175633	0.678123	0.842013	0.00207406	0.962816	0.981383	-0.184098	0.186985	0.737181	0.0376933	0.66319	0.912595
X3216.2	Polymeric immunoglobulin receptor	PIGR	P01833	5284	PIGR	-0.0604037	0.193756	0.438257	-0.119209	0.017044	0.063264	0.140705	0.358628	0.827323	-0.123305	0.193753	0.634985
X3217.74	Glia-derived nexin	Protease nexin I	P07093	5270	SERPINE2	-0.0125425	0.760727	0.888635	0.0562004	0.18841	0.347205	0.177067	0.194513	0.749128	-0.074036	0.380711	0.794359
X3220.40	Proto-oncogene tyrosine-protein kinase receptor Ret	RET	P07949	5979	RET	-0.244193	1.1508e-08	9.74791e-07	-0.409917	2.31834e-18	4.50507e-16	0.103957	0.476361	0.87081	-0.368965	3.51312e-05	0.00285102
X3221.54	Secreted frizzled-related protein 1	SARP-2	Q8N474	6422	SFRP1	0.0122869	0.778562	0.898928	0.133597	0.00381216	0.0205105	0.0114585	0.93558	0.984878	-0.0596015	0.488621	0.859628
X3222.11	Semaphorin-3A	Semaphorin 3A	Q14563	10371	SEMA3A	-0.0931121	0.0395107	0.167718	-0.0382102	0.418173	0.585643	0.202555	0.193551	0.748267	-0.0447276	0.633377	0.907355
X3232.28	Tartrate-resistant acid phosphatase type 5	TrATPase	P13686	54	ACP5	0.189768	3.02404e-05	0.000864928	0.0557827	0.255601	0.425808	0.342825	0.0265391	0.585941	0.143919	0.132331	0.545891
X3234.23	Coiled-coil domain-containing protein 80	URB	Q76M96	151887	CCDC80	0.0633432	0.0844806	0.264032	0.456594	2.32912e-29	1.53885e-26	0.212883	0.0773995	0.66362	0.364226	2.6706e-06	0.000441117
X3235.50	WAP, Kazal, immunoglobulin, Kunitz and NTR domain-containing protein 2	WFKN2	Q8TEU8	124857	WFIKKN2	0.234868	2.53823e-08	1.92759e-06	0.155357	0.000591143	0.00460827	-0.095846	0.499933	0.879096	0.188454	0.0329931	0.282336
X3236.12	Glycogen synthase kinase-3 beta	GSK-3 beta	P49841	2932	GSK3B	0.0385324	0.333381	0.585743	0.0327563	0.37623	0.546251	0.014628	0.912015	0.981701	0.00361486	0.963549	0.991231
X3280.49	Aggrecan core protein	Aggrecan	P16112	176	ACAN	0.0879408	0.0477177	0.186551	0.118229	0.0133265	0.0533302	0.14817	0.329187	0.814991	0.104428	0.253787	0.702164
X3283.21	Transforming growth factor-beta-induced protein ig-h3	BGH3	Q15582	7045	TGFBI	0.00761171	0.855801	0.936448	-0.0844768	0.0539935	0.146083	0.00340239	0.980131	0.992592	-0.277977	0.00104592	0.0335454
X3284.75	Biglycan	BGN	P21810	633	BGN	-0.0998296	0.0154402	0.0931631	0.00972154	0.831074	0.899117	-0.142784	0.314063	0.811139	-0.0447262	0.597308	0.894898
X3285.23	Complement C1r subcomponent	C1r	P00736	715	C1R	-0.0275453	0.517562	0.739518	-0.103654	0.0214213	0.0742551	-0.00586474	0.966418	0.989356	-0.0527432	0.53811	0.878403
X3289.19	Carbonic anhydrase-related protein 10	Carbonic Anhydrase X	Q9NS85	56934	CA10	0.118088	0.000293291	0.00542793	0.0885331	0.00617317	0.0291918	-0.0809254	0.433239	0.855984	0.0540117	0.402081	0.807708
X3290.50	CD109 antigen	CD109	Q6YHK3	135228	CD109	-0.0360731	0.413474	0.657929	0.0718563	0.129843	0.268672	-0.030031	0.836319	0.970101	0.0170248	0.851555	0.966339
X3291.30	Low affinity immunoglobulin epsilon Fc receptor	CD23	P06734	2208	FCER2	-0.020902	0.654124	0.829361	0.00249609	0.960728	0.980314	0.168212	0.277397	0.796496	-0.0352965	0.714986	0.924427
X3292.75	CD48 antigen	CD48	P09326	962	CD48	0.0442148	0.267792	0.518705	0.212294	7.35184e-07	1.37973e-05	-0.0684115	0.609969	0.911543	0.125289	0.132773	0.54632
X3293.2	CD5 antigen-like	CD5L	O43866	922	CD5L	-0.055598	0.21889	0.468813	0.104985	0.0336525	0.104019	-0.0844206	0.576469	0.900647	0.108557	0.258079	0.706058
X3294.55	Cryptic protein	CFC1	P0CG37	55997	CFC1	-0.0209523	0.618393	0.809695	0.0929195	0.0372995	0.111978	0.0376907	0.790688	0.95679	0.0440141	0.616416	0.900727
X3296.92	Contactin-2	CNTN2	Q02246	6900	CNTN2	0.00695334	0.875446	0.946347	0.131875	0.00480024	0.0243588	0.216241	0.142967	0.714994	0.0939333	0.307251	0.7464
X3298.52	Contactin-4	Contactin-4	Q8IWV2	152330	CNTN4	0.0891785	0.0457615	0.182027	0.00899443	0.847023	0.908533	-0.0947154	0.512839	0.885144	-0.168571	0.068921	0.406572
X3299.29	Contactin-5	Contactin-5	O94779	53942	CNTN5	0.113795	0.0119682	0.0779825	0.0245774	0.618728	0.751873	0.143357	0.340381	0.821296	-0.17102	0.0679499	0.403727
X3302.58	Cystatin-F	CYTF	O76096	8530	CST7	0.0954923	0.0374673	0.163182	0.0898508	0.0623756	0.161678	0.321848	0.0314822	0.591626	0.0675193	0.466966	0.844754
X3303.23	Cystatin-M	Cystatin M	Q15828	1474	CST6	0.18765	8.56984e-06	0.000302786	-0.0613215	0.178202	0.334764	0.0866189	0.540511	0.894254	0.18874	0.0325657	0.280769
X3305.6	Delta-like protein 4	DLL4	Q9NR61	54567	DLL4	-0.0141459	0.734152	0.875318	0.0564161	0.205317	0.366828	-0.0901739	0.508098	0.882261	0.0347396	0.677087	0.913548
X3310.62	Low affinity immunoglobulin gamma Fc region receptor II-b	FCG2B	P31994	2213	FCGR2B	-0.00305273	0.946268	0.976722	-0.00981173	0.841401	0.905093	0.0484364	0.748133	0.94612	0.184935	0.0499013	0.346384
X3311.27	Low affinity immunoglobulin gamma Fc region receptor III-B	FCG3B	O75015	2215	FCGR3B	-0.115817	0.0119963	0.0780881	0.0717178	0.148302	0.296022	-0.288468	0.0577705	0.636461	-0.0580316	0.544998	0.879203
X3312.64	High affinity immunoglobulin gamma Fc receptor I	FCGR1	P12314	2209	FCGR1A	-0.0269321	0.559955	0.770755	0.0249405	0.62631	0.756037	0.308919	0.0466104	0.613859	0.0756591	0.437991	0.830123
X3314.74	GDNF family receptor alpha-1	GFRa-1	P56159	2674	GFRA1	0.0675405	0.144505	0.36721	0.0719116	0.14875	0.296736	0.32455	0.0425836	0.606907	0.0398953	0.681816	0.913548
X3315.15	Glypican-2	GPC2	Q8N158	221914	GPC2	0.0771892	0.091319	0.276111	-0.0572099	0.219931	0.384915	0.231744	0.114187	0.688747	0.0167916	0.856037	0.967434
X3316.58	Heparin cofactor 2	Heparin cofactor II	P05546	3053	SERPIND1	-0.037406	0.407443	0.652443	-0.100781	0.0405659	0.119385	0.054268	0.721938	0.938761	-0.229617	0.0163235	0.187239
X3317.33	Serine protease HTRA2, mitochondrial	HTRA2	O43464	27429	HTRA2	0.0436308	0.302817	0.552712	0.135469	0.0034511	0.0189033	-0.159809	0.262042	0.779027	-0.159746	0.0790298	0.430107
X3320.49	Insulin-like growth factor-binding protein 7	IGFBP-7	Q16270	3490	IGFBP7	0.0392268	0.367437	0.618196	0.0325272	0.486823	0.645741	-0.0191436	0.894897	0.980964	-0.193041	0.0310853	0.274941
X3321.2	Interleukin-24	IL24	Q13007	11009	IL24	0.0233136	0.617801	0.809402	-0.00216341	0.965251	0.982496	0.268977	0.0874341	0.667345	0.0486718	0.613974	0.900727
X3322.52	Leucine-rich repeats and immunoglobulin-like domains protein 3	LRIG3	Q6UXM1	121227	LRIG3	0.000134947	0.997232	0.99829	-0.196136	3.75821e-06	5.99771e-05	-0.0812562	0.537319	0.892468	-0.187408	0.0222086	0.230711
X3323.37	Low-density lipoprotein receptor-related protein 8	LRP8	Q14114	7804	LRP8	0.00829524	0.849048	0.932457	0.0614451	0.188944	0.34744	0.0179465	0.901113	0.980964	-0.0324309	0.724692	0.927693
X3324.51	T-lymphocyte surface antigen Ly-9	LY9	Q9HBG7	4063	LY9	-0.00832086	0.841955	0.92928	0.0431234	0.336262	0.50758	-0.353085	0.011779	0.522535	-0.0650243	0.451088	0.837173
X3325.2	Matrilin-2	MATN2	O00339	4147	MATN2	0.250685	1.42804e-10	1.71547e-08	0.254465	1.00062e-09	3.77777e-08	0.091591	0.470992	0.868675	0.21093	0.00860913	0.125842
X3326.58	Cell adhesion molecule 1	Nectin-like protein 2	Q9BY67	23705	CADM1	0.0260259	0.510628	0.734375	0.0538279	0.207234	0.369469	-0.137094	0.317441	0.811812	0.0396075	0.634269	0.9077
X3327.27	Netrin-4	NET4	Q9HB63	59277	NTN4	0.0168887	0.700938	0.853715	-0.0908369	0.0591886	0.156424	-0.117295	0.427927	0.853143	-0.0597963	0.518887	0.873801
X3329.14	Peptidoglycan recognition protein 1	PGRP-S	O75594	8993	PGLYRP1	-0.0186707	0.685716	0.845721	0.040181	0.425416	0.591586	0.0123884	0.936976	0.984878	0.0821674	0.399462	0.806319
X3331.8	RGM domain family member B	RGMB	Q6NW40	285704	RGMB	0.137357	0.000806624	0.0116872	0.0692866	0.107237	0.235501	0.0997204	0.466282	0.867917	0.0779857	0.36524	0.784762
X3332.57	Hemojuvelin	RGM-C	Q6ZVN8	148738	HJV	0.0420275	0.352968	0.604104	-0.0885836	0.0680741	0.171766	0.122614	0.414559	0.846265	-0.205335	0.0284566	0.260766
X3336.50	Tissue factor pathway inhibitor	TFPI	P10646	7035	TFPI	0.0621818	0.17508	0.411071	0.0154483	0.756343	0.850142	0.0570328	0.708193	0.9346	0.105045	0.26809	0.712542
X3339.33	Thrombospondin-2	TSP2	P35442	7058	THBS2	-0.00374231	0.930587	0.970414	0.165559	0.000490192	0.00394482	0.166235	0.261557	0.778777	-0.0728304	0.427476	0.823732
X3340.53	Thrombospondin-4	TSP4	P35443	7060	THBS4	-0.0616008	0.14255	0.364909	0.173042	0.00014256	0.00139228	0.0112553	0.934825	0.984878	0.0477325	0.580539	0.888348
X3341.33	Tyrosine-protein kinase ABL1	ABL1	P00519	25	ABL1	-0.0031369	0.945372	0.976254	-0.0385939	0.424557	0.591035	0.170139	0.260521	0.777939	-0.0440341	0.641666	0.909031
X3342.76	Abelson tyrosine-protein kinase 2	ABL2	P42684	27	ABL2	0.039485	0.376116	0.625697	-0.00256216	0.958594	0.979162	0.0610179	0.674194	0.929757	-0.134304	0.137828	0.554586
X3343.1	Aminoacylase-1	Aminoacylase-1	Q03154	95	ACY1	-0.249079	6.36799e-08	4.33745e-06	-0.347922	3.54408e-12	2.20903e-10	-0.221341	0.167302	0.728473	-0.485051	5.35565e-07	0.000117949
X3344.60	Antithrombin-III	Antithrombin III	P01008	462	SERPINC1	0.101349	0.0229918	0.11933	0.00875188	0.856997	0.915026	-0.122392	0.405477	0.841683	-0.00686496	0.939512	0.982679
X3346.72	Aurora kinase B	AURKB	Q96GD4	9212	AURKB	0.0245511	0.432697	0.674252	0.112011	0.00128328	0.00866938	-0.0293098	0.776523	0.953262	-0.0193613	0.776148	0.942942
X3347.9	beta-adrenergic receptor kinase 1	BARK1	P25098	156	GRK2	0.0328679	0.0579305	0.209839	-0.0144629	0.45477	0.619775	-0.0692139	0.224816	0.76558	-0.0793723	0.0264763	0.255371
X3350.53	Calcium/calmodulin-dependent protein kinase type II subunit alpha	CAMK2A	Q9UQM7	815	CAMK2A	0.0391731	0.338683	0.59104	0.0161285	0.70212	0.81256	0.138189	0.314642	0.811139	-0.0559789	0.50896	0.873801
X3351.1	Calcium/calmodulin-dependent protein kinase type II subunit beta	CAMK2B	Q13554	816	CAMK2B	0.114439	0.00152736	0.0184224	0.0389964	0.304505	0.476653	0.169568	0.171449	0.72987	-0.0375936	0.614328	0.900727
X3352.80	Carbonic anhydrase 6	Carbonic anhydrase 6	P23280	765	CA6	0.0628055	0.15791	0.386818	-0.242117	6.25713e-07	1.19138e-05	-0.0889656	0.554394	0.894442	-0.305649	0.00107613	0.0339794
X3356.50	Carbonic anhydrase 7	Carbonic anhydrase VII	P43166	766	CA7	0.0306111	0.507454	0.732166	-0.0526676	0.27087	0.442177	0.0537565	0.721669	0.938761	-0.0966973	0.30112	0.740968
X3357.67	Cyclin-dependent kinase 2:Cyclin-A2 complex	CDK2/cyclin A	P24941|P20248	1017|890	CDK2|CCNA2	-0.0545727	0.25017	0.500567	-0.0693699	0.172177	0.327249	0.418198	0.00901526	0.496724	-0.0647049	0.512299	0.873801
X3359.11	Cyclin-dependent kinase 8:Cyclin-C complex	CDK8/cyclin C	P49336|P24863	1024|892	CDK8|CCNC	0.147995	4.08648e-06	0.000166663	0.127522	0.00011525	0.00116431	0.0364439	0.731106	0.940925	0.11923	0.0696347	0.407019
X3360.50	Serine/threonine-protein kinase Chk2	Chk2	O96017	11200	CHEK2	0.0980132	0.0417998	0.172763	-0.0336836	0.504943	0.660495	0.172359	0.280995	0.799028	0.0693977	0.480039	0.853074
X3361.26	C-type lectin domain family 4 member K	CLC4K	Q9UJ71	50489	CD207	-0.0116288	0.794795	0.907251	-0.06886	0.122931	0.259243	0.182531	0.218657	0.76558	0.00912003	0.9205	0.98017
X3362.61	Chordin-like protein 1	CRDL1	Q9BU40	91851	CHRDL1	0.209778	3.46678e-10	3.8175e-08	0.604432	1.03913e-55	6.86554e-52	0.218272	0.0505315	0.624348	0.512756	5.93317e-13	1.30668e-09
X3363.31	Tyrosine-protein kinase CSK	CSK	P41240	1445	CSK	0.0113941	0.65271	0.828955	0.0101777	0.733825	0.833982	-0.15201	0.0765792	0.66362	-0.0057634	0.914373	0.980088
X3364.76	Cathepsin L2	Cathepsin V	O60911	1515	CTSV	-0.138823	0.00104112	0.0139811	-0.358766	2.69861e-14	2.66116e-12	0.0494133	0.726144	0.93957	-0.497446	2.29675e-08	1.01164e-05
X3365.7	Dickkopf-related protein 4	Dkk-4	Q9UBT3	27121	DKK4	-0.0708081	0.110274	0.308589	0.104556	0.028178	0.0910822	-0.0544873	0.718108	0.937806	0.0166709	0.857867	0.967434
X3366.51	Extracellular matrix protein 1	ECM1	Q16610	1893	ECM1	0.0428299	0.352614	0.604023	-0.105095	0.0349854	0.106569	0.0445394	0.778403	0.95391	-0.004992	0.959147	0.989479
X3367.8	Fetuin-B	FETUB	Q9UGM5	26998	FETUB	-0.0690826	0.137914	0.357894	-0.0698241	0.165733	0.319005	-0.0480663	0.759776	0.948906	-0.116755	0.229882	0.680013
X3373.5	Granzyme H	Granzyme H	P20718	2999	GZMH	0.0647584	0.172074	0.407147	0.0706178	0.165035	0.318083	0.439734	0.0060704	0.496724	0.0840883	0.378513	0.792256
X3374.49	Tyrosine-protein kinase HCK	HCK	P08631	3055	HCK	0.0332048	0.45579	0.695017	-0.0660217	0.153065	0.30254	0.0460689	0.76478	0.949503	-0.0511023	0.572792	0.886317
X3376.49	Interleukin-17 receptor D	IL-17 RD	Q8NFM7	54756	IL17RD	0.133862	0.0020925	0.0239604	0.044281	0.32758	0.499689	0.178826	0.230525	0.76558	0.103763	0.249292	0.69766
X3379.29	Protein kinase C iota type	KPCI	P41743	5584	PRKCI	0.0620423	0.0347605	0.155177	-0.0583369	0.0522077	0.142418	0.0461995	0.6152	0.913839	-0.0108034	0.848085	0.96614
X3381.24	Tyrosine-protein kinase Lyn, isoform B	LYNB	P07948	4067	LYN	0.0619516	0.00504189	0.0437162	9.04343e-05	0.997309	0.998073	0.0211425	0.77232	0.951467	0.0304979	0.499708	0.86683
X3387.1	Serine/threonine-protein kinase PAK 3	PAK3	O75914	5063	PAK3	0.100322	0.00275869	0.0288196	0.110178	0.00148912	0.00972192	0.114306	0.300432	0.806882	0.0453417	0.498533	0.866108
X3388.58	Serine/threonine-protein kinase PAK 5	PAK7	Q9P286	57144	PAK5	0.073138	0.045718	0.181963	0.0843507	0.0248667	0.0829352	0.00846851	0.944208	0.986456	0.0357761	0.638909	0.909031
X3390.72	PIK3CA/PIK3R1	PIK3CA/PIK3R1	P42336|P27986	5290|5295	PIK3CA|PIK3R1	-0.0811435	0.0465697	0.183935	-0.0196435	0.6259	0.755724	-0.0505404	0.705516	0.9346	-0.0687282	0.410433	0.813262
X3392.68	Protein kinase B gamma	PKB gamma	Q9Y243	10000	AKT3	-0.0182181	0.583934	0.78622	-0.0316242	0.335033	0.506416	-0.187956	0.0952344	0.681169	-0.0215978	0.749638	0.934777
X3396.54	Renin	Renin	P00797	5972	REN	0.0514187	0.241425	0.491069	0.063396	0.185627	0.343541	-0.0418967	0.778164	0.953865	0.0509809	0.581099	0.888348
X3397.7	Tyrosine-protein phosphatase non-receptor type 11	SHP-2	Q06124	5781	PTPN11	0.00392778	0.927811	0.969578	0.171353	9.67553e-05	0.00100671	-0.0623966	0.667916	0.929318	0.102506	0.254499	0.70237
X3400.49	Serine/threonine-protein kinase TBK1	TBK1	Q9UHD2	29110	TBK1	-0.0552633	0.227144	0.477336	-0.0583177	0.234013	0.40107	0.210805	0.18771	0.738215	-0.00651297	0.943962	0.983157
X3401.8	Tyrosine-protein phosphatase non-receptor type 2	TCPTP	P17706	5771	PTPN2	0.0144908	0.750733	0.884127	-0.0186712	0.705458	0.815567	0.287542	0.0628987	0.646659	0.107379	0.259463	0.706385
X3403.1	Tryptase beta-2	TPSB2	P20231	64499	TPSB2	-0.0255231	0.561163	0.771407	0.0188415	0.689179	0.803979	-0.223403	0.12311	0.69107	-0.0179981	0.841699	0.964799
X3404.51	Tryptase gamma	TPSG1	Q9NRR2	25823	TPSG1	-0.0540389	0.232462	0.482525	-0.0959523	0.0399259	0.117763	0.0949493	0.52052	0.888405	0.0486917	0.610133	0.900509
X3405.6	Ubiquitin-fold modifier-conjugating enzyme 1	UFC1	Q9Y3C8	51506	UFC1	0.00764099	0.797682	0.908057	-0.0240575	0.423078	0.589846	-0.101345	0.327193	0.814605	-0.0100701	0.870153	0.971171
X3412.7	Apoptosis regulator Bcl-2	Bcl-2	P10415	596	BCL2	0.0457265	0.222536	0.472987	0.0168564	0.655014	0.778499	0.153168	0.24168	0.769162	0.104104	0.173722	0.608602
X3413.50	Bcl-2-related protein A1	BFL1	Q16548	597	BCL2A1	0.0420565	0.365938	0.616931	0.0775726	0.123575	0.259688	0.00535108	0.972168	0.990203	0.0163587	0.865764	0.970492
X3415.61	Bone sialoprotein 2	BSP	P21815	3381	IBSP	0.222554	8.04338e-07	4.15177e-05	0.240806	5.42717e-07	1.05153e-05	0.213908	0.150774	0.724803	0.462186	1.66198e-06	0.000296775
X3416.2	Tyrosine-protein kinase BTK	BTK	Q06187	695	BTK	-0.0153642	0.485183	0.716177	-0.0250145	0.277987	0.449524	-0.118639	0.107276	0.681169	-0.0216561	0.631258	0.906824
X3418.12	Calcium/calmodulin-dependent protein kinase type 1D	CAMK1D	Q8IU85	57118	CAMK1D	0.0568224	0.0589912	0.211344	0.0927736	0.00654196	0.030611	0.0266939	0.787121	0.956595	-0.00522939	0.931793	0.981093
X3419.49	Calcium/calmodulin-dependent protein kinase type II subunit delta	CAMK2D	Q13557	817	CAMK2D	0.132369	0.000190141	0.00379535	0.0778816	0.0386434	0.114852	0.196105	0.0962654	0.681169	0.00207885	0.976914	0.995135
X3420.21	Carbonic anhydrase 13	Carbonic anhydrase XIII	Q8N1Q1	377677	CA13	-0.0616905	0.0494036	0.190326	0.0185324	0.580137	0.722247	-0.0937904	0.369839	0.830772	0.0314918	0.623615	0.90336
X3421.54	Tumor necrosis factor ligand superfamily member 8	CD30 Ligand	P32971	944	TNFSF8	0.0619334	0.158784	0.387688	0.169524	0.000232748	0.00210365	-0.0160883	0.910656	0.981309	0.0415224	0.641297	0.909031
X3422.4	Cyclin-dependent kinase 1:G2/mitotic-specific cyclin-B1 complex	CDK1/cyclin B	P06493|P14635	983|891	CDK1|CCNB1	0.0140749	0.73847	0.877942	0.00779968	0.856743	0.915026	0.214974	0.117079	0.68931	0.162577	0.0568901	0.365499
X3423.59	Chymase	Chymase	P23946	1215	CMA1	0.0286795	0.430383	0.67261	0.0610458	0.117763	0.252535	0.125223	0.305606	0.80805	0.0185506	0.807416	0.950722
X3427.63	Casein kinase II subunit alpha	CSK21	P68400	1457	CSNK2A1	-0.0626154	0.105527	0.301112	-0.080417	0.0386817	0.114897	0.0085449	0.947515	0.987087	0.0131351	0.870868	0.971171
X3431.54	Ephrin type-A receptor 1	EphA1	P21709	2041	EPHA1	0.0197933	0.646606	0.824735	0.054457	0.243407	0.411935	-0.108928	0.454819	0.860306	0.0856383	0.337582	0.767192
X3432.21	Ephrin type-A receptor 3	EPHA3	P29320	2042	EPHA3	-0.088416	0.0272481	0.133453	-0.0979959	0.0169294	0.0630156	-0.127384	0.333063	0.816529	-0.182161	0.0269805	0.257601
X3438.10	Follistatin-related protein 3	FSTL3	O95633	10272	FSTL3	0.0371745	0.339801	0.591429	0.316762	9.28719e-14	8.29195e-12	0.23714	0.070195	0.656249	0.301255	0.000235487	0.0118768
X3440.7	Granzyme A	granzyme A	P12544	3001	GZMA	0.14602	0.000881308	0.0123889	0.0897603	0.0572438	0.152682	0.0707266	0.623994	0.916854	-0.0434227	0.632363	0.907077
X3441.64	Glycogen synthase kinase-3 alpha	GSK-3 alpha	P49840	2931	GSK3A	0.0252676	0.277768	0.528727	-0.0247975	0.284439	0.455585	-0.0418729	0.590722	0.906248	-0.0134539	0.779176	0.943897
X3445.53	Interleukin-15 receptor subunit alpha	IL-15 Ra	Q13261	3601	IL15RA	0.0557725	0.211431	0.461031	0.110169	0.0203968	0.0719497	0.418525	0.00657635	0.496724	0.226287	0.0157512	0.183623
X3446.7	Interleukin-18 receptor 1	IL-18 Ra	Q13478	8809	IL18R1	-0.0298207	0.491533	0.720436	0.0189303	0.68248	0.800455	0.0603285	0.683148	0.931758	-0.105637	0.246558	0.694884
X3447.64	Interleukin-8	IL-8	P10145	3576	CXCL8	0.0957777	0.0364807	0.160151	0.190494	6.48865e-05	0.000706269	0.149624	0.308086	0.809514	0.0382668	0.677607	0.913548
X3448.13	Insulin receptor	IR	P06213	3643	INSR	-0.0269942	0.529825	0.747822	0.0179062	0.69829	0.811111	-0.00591155	0.967758	0.989356	-0.0858959	0.343679	0.770769
X3449.58	Kallistatin	Kallistatin	P29622	5267	SERPINA4	0.121302	0.00822406	0.0606937	-0.131187	0.00879403	0.0386574	-0.27872	0.0716265	0.657545	-0.0966306	0.329813	0.763068
X3452.17	Tyrosine-protein kinase Lck	LCK	P06239	3932	LCK	-0.0466203	0.319647	0.571094	-0.0695111	0.164926	0.318059	0.430342	0.00562157	0.496724	-0.0341997	0.724956	0.927693
X3453.87	Tyrosine-protein kinase Lyn	LYN	P07948	4067	LYN	0.0540729	0.0100631	0.0690413	0.00522198	0.830882	0.899117	0.00456033	0.947236	0.987087	0.00710905	0.867348	0.970789
X3457.57	Periostin	Periostin	Q15063	10631	POSTN	0.194723	5.31487e-07	2.95087e-05	0.250377	3.5303e-09	1.22119e-07	0.203502	0.126357	0.697291	0.138668	0.0901761	0.458302
X3459.49	Platelet-derived growth factor receptor beta	PDGF Rb	P09619	5159	PDGFRB	0.0563075	0.218305	0.468292	0.0939712	0.0549329	0.147958	-0.0621075	0.682316	0.931758	-0.00963363	0.919036	0.98017
X3461.58	Brevican core protein	PGCB	Q96GW7	63827	BCAN	0.353459	5.97056e-16	1.51721e-13	0.140905	0.00284676	0.0163127	0.10247	0.482501	0.873632	0.445685	9.48216e-07	0.000187596
X3466.8	cAMP-dependent protein kinase catalytic subunit alpha	PRKACA	P17612	5566	PRKACA	0.00800078	0.793805	0.906911	0.00904775	0.785465	0.870693	-0.101055	0.323111	0.813566	0.0123625	0.843326	0.965157
X3469.74	Ribosomal protein S6 kinase alpha-3	RPS6KA3	P51812	6197	RPS6KA3	-0.0482261	0.0439501	0.177384	-0.0183242	0.494538	0.652308	-0.0125172	0.878924	0.980779	-0.0718623	0.155275	0.585226
X3470.1	E-selectin	sE-Selectin	P16581	6401	SELE	-0.18027	0.000102702	0.00228469	-0.182573	0.00027258	0.00239805	-0.183794	0.235651	0.76558	-0.256867	0.00721784	0.109885
X3471.49	Serine/threonine-protein kinase 16	STK16	O75716	8576	STK16	0.0726491	0.0234818	0.120802	0.136067	4.44537e-05	0.00051437	-0.12952	0.209475	0.761697	0.076843	0.234827	0.686202
X3472.40	Baculoviral IAP repeat-containing protein 5	Survivin	O15392	332	BIRC5	0.0748104	0.0108788	0.0731194	0.0748824	0.019421	0.0695471	-0.00566718	0.952667	0.987336	-0.026912	0.649201	0.910673
X3473.78	Thrombopoietin Receptor	Thrombopoietin Receptor	P40238	4352	MPL	0.0469273	0.285563	0.536913	-0.0337768	0.466981	0.629977	0.195286	0.173626	0.731551	-0.0562408	0.541777	0.878976
X3477.63	High affinity nerve growth factor receptor	TrkA	P04629	4914	NTRK1	0.0071707	0.874133	0.945392	0.00206823	0.965903	0.982559	0.346233	0.0194021	0.554096	0.0519944	0.577966	0.886815
X3479.71	Trypsin-3	TRY3	P35030	5646	PRSS3	0.0081981	0.860805	0.938481	-0.16192	0.0013345	0.00892413	0.201507	0.202481	0.755504	-0.0511883	0.597583	0.894898
X3480.7	Dual specificity protein phosphatase 3	DUS3	P51452	1845	DUSP3	0.0328687	0.361218	0.612229	0.0893757	0.0131167	0.0526182	0.024331	0.839364	0.971032	0.110579	0.130387	0.542145
X3481.87	Xaa-Pro aminopeptidase 1	XPNPEP1	Q9NQW7	7511	XPNPEP1	-0.103252	0.00280776	0.0292139	0.00079583	0.982445	0.989635	-0.287299	0.0120486	0.530541	-0.0350614	0.609438	0.900509
X3484.60	Angiotensinogen	Angiotensinogen	P01019	183	AGT	0.136356	0.00291656	0.0298292	0.0640961	0.203716	0.365053	-0.0625254	0.699547	0.934069	0.278509	0.00411181	0.0754252
X3485.28	Beta-2-microglobulin	b2-Microglobulin	P61769	567	B2M	0.0277639	0.476353	0.709962	0.331425	6.74931e-14	6.10858e-12	0.221229	0.0892195	0.670516	0.333021	5.94805e-05	0.00431855
X3486.58	Fibroblast growth factor 1	b-ECGF	P05230	2246	FGF1	-0.0132786	0.74159	0.880231	-0.105551	0.0140776	0.0555289	-0.185689	0.163306	0.728473	0.0357435	0.667661	0.913548
X3487.32	C-X-C motif chemokine 13	BLC	O43927	10563	CXCL13	0.0930264	0.0359366	0.158818	0.140621	0.00453255	0.0233728	-0.0904067	0.554218	0.894442	0.170326	0.0724701	0.414913
X3488.64	Catalase	Catalase	P04040	847	CAT	-0.00369064	0.93061	0.970414	-0.123585	0.00584637	0.0281333	-0.0812447	0.553544	0.894442	-0.0215749	0.801499	0.948645
X3489.9	Ciliary neurotrophic factor	CNTF	P26441	1270	CNTF	0.00422235	0.911448	0.963101	-0.0741825	0.0713353	0.177052	-0.0948619	0.465028	0.867186	-0.0763256	0.342224	0.769597
X3494.71	Fibroblast growth factor 17	FGF-17	O60258	8822	FGF17	-0.0174639	0.676299	0.841173	-0.0469452	0.288762	0.460067	0.138218	0.318866	0.812452	-0.130812	0.128603	0.539108
X3495.15	C-X-C motif chemokine 6	GCP-2	P80162	6372	CXCL6	-0.0765574	0.0983645	0.288202	-0.00170027	0.971994	0.985138	-0.185742	0.22516	0.76558	-0.0439245	0.647578	0.909954
X3497.13	Interferon alpha-2	IFN-aA	P01563	3440	IFNA2	0.0732352	0.0227943	0.118796	0.0511464	0.124368	0.260659	-0.0315708	0.762687	0.949411	0.0971729	0.132273	0.545891
X3498.53	Interleukin-17A	IL-17	Q16552	3605	IL17A	-0.00250466	0.95353	0.981151	-0.103472	0.0234905	0.0794967	-0.00545521	0.970291	0.989589	-0.000908846	0.991867	0.998652
X3499.77	Interleukin-17B	IL-17B	Q9UHF5	27190	IL17B	0.053453	0.233825	0.484206	-0.0935676	0.0463718	0.131291	0.0404937	0.784988	0.956197	-0.0535027	0.558037	0.884855
X3503.4	Integrin alpha-I: beta-1 complex	Integrin a1b1	P56199|P05556	3672|3688	ITGA1|ITGB1	-0.0593558	0.171251	0.406267	0.0708464	0.133493	0.273994	0.321996	0.0338071	0.59267	-0.133233	0.151129	0.576508
X3504.58	Hepcidin	LEAP-1	P81172	57817	HAMP	0.0171706	0.711087	0.859478	0.0166316	0.743016	0.840313	-0.0217087	0.886001	0.980964	0.211635	0.0265949	0.256141
X3505.6	Lymphotoxin alpha1:beta2	Lymphotoxin a1/b2	P01374|Q06643	4049|4050	LTA|LTB	-0.0966139	0.0124387	0.0804725	-0.165864	0.000144648	0.0014075	-0.180323	0.175439	0.731551	-0.05022	0.545859	0.879203
X3506.49	Lymphotoxin alpha2:beta1	Lymphotoxin a2/b1	P01374|Q06643	4049|4050	LTA|LTB	0.116878	0.000636077	0.00988838	0.0918159	0.0100653	0.0430987	0.0564544	0.599129	0.907314	0.0805692	0.228251	0.679303
X3508.78	C-C motif chemokine 22	MDC	O00626	6367	CCL22	0.0279677	0.519112	0.740454	-0.0229046	0.635082	0.763323	-0.0608756	0.672955	0.929757	-0.0585971	0.517701	0.873801
X3514.49	Myeloblastin	Proteinase-3	P24158	5657	PRTN3	0.100614	0.0192828	0.107617	0.083712	0.0918373	0.210977	-0.0257474	0.861073	0.978308	0.0733031	0.429324	0.8238
X3516.60	Stromal cell-derived factor 1	SDF-1	P48061	6387	CXCL12	0.180636	9.08354e-06	0.000317539	0.204166	1.03891e-05	0.000143901	0.0509434	0.711524	0.935921	0.142226	0.0982157	0.477564
X3518.54	Carboxypeptidase B2	TAFI	Q96IY4	1361	CPB2	0.0196429	0.671616	0.838663	-0.0254975	0.608606	0.744292	0.129404	0.408976	0.842827	-0.0954901	0.319393	0.755001
X3519.3	C-C motif chemokine 17	TARC	Q92583	6361	CCL17	-0.026937	0.560528	0.771062	0.0630774	0.196113	0.355967	-0.185187	0.217441	0.76558	-0.0159009	0.865004	0.970303
X3520.58	Transforming growth factor beta-3	TGF-b3	P10600	7043	TGFB3	0.0583058	0.217968	0.467722	0.0960923	0.0573176	0.152701	0.441817	0.00548618	0.496724	0.0640823	0.510712	0.873801
X3521.16	Thyroid Stimulating Hormone	TSH	P01215|P01222	1081|7252	CGA|TSHB	-0.0210084	0.641763	0.821412	-0.0262107	0.588407	0.728562	-0.031582	0.832012	0.968585	-0.151383	0.0999081	0.480289
X3522.57	Vasoactive Intestinal Peptide	Vasoactive Intestinal Peptide	P01282	7432	VIP	0.0219361	0.565388	0.774008	-0.0836407	0.0296848	0.0948885	-0.133153	0.278078	0.796919	-0.0262646	0.730032	0.928482
X3534.14	CD40 ligand	CD40 ligand, soluble	P29965	959	CD40LG	-0.100694	0.0101203	0.0692897	-0.057578	0.16155	0.314309	0.027414	0.841634	0.972486	-0.120886	0.146106	0.56825
X3535.84	Dickkopf-related protein 1	DKK1	O94907	22943	DKK1	-0.057165	0.202599	0.449591	0.00568837	0.901709	0.94565	-0.0755411	0.61305	0.913007	-0.0446499	0.624155	0.903746
X3538.26	Aromatic-L-amino-acid decarboxylase	dopa decarboxylase	P20711	1644	DDC	-0.061034	0.15073	0.377368	-0.0130903	0.774543	0.862968	-0.135892	0.347714	0.8224	-0.147223	0.0953187	0.471348
X3554.24	Adiponectin	Adiponectin	Q15848	9370	ADIPOQ	0.193996	3.12191e-06	0.000131379	0.370017	3.81005e-16	5.35596e-14	0.0723536	0.599198	0.907314	0.317286	0.000234319	0.0118768
X3580.25	Alpha-1-antitrypsin	a1-Antitrypsin	P01009	5265	SERPINA1	0.105444	0.0163528	0.095953	0.216194	5.06141e-06	7.74091e-05	-0.324054	0.0310767	0.590011	0.285787	0.00207127	0.0501277
X3581.53	Alpha-2-HS-glycoprotein	a2-HS-Glycoprotein	P02765	197	AHSG	-0.103936	0.0162106	0.0956046	-0.19007	6.68555e-05	0.000726504	-0.066472	0.656371	0.92565	-0.222414	0.0155679	0.182821
X3583.54	Arylsulfatase A	Arylsulfatase A	P15289	410	ARSA	-0.120845	0.00934604	0.0657803	-0.0894992	0.0689732	0.173272	-0.0596552	0.702139	0.934069	-0.183364	0.0559453	0.363928
X3585.54	Basigin	BASI	P35613	682	BSG	-0.0279104	0.555909	0.767264	0.0607913	0.24257	0.410833	0.385668	0.0151369	0.550225	0.0271543	0.784459	0.945707
X3587.53	Bone morphogenetic protein 10	BMP10	O95393	27302	BMP10	0.0289351	0.534699	0.751811	0.0855899	0.0887987	0.206509	0.360783	0.0246373	0.573164	0.0832339	0.39118	0.802399
X3591.51	Cadherin-6	Cadherin-6	P55285	1004	CDH6	-0.00722427	0.865233	0.940143	-0.142688	0.00232819	0.013886	0.110487	0.434549	0.857125	-0.205475	0.0189441	0.208908
X3592.4	Calcium/calmodulin-dependent protein kinase type 1	CAMK1	Q14012	8536	CAMK1	-0.0219381	0.635445	0.818415	-0.0425427	0.390751	0.560019	-0.00159855	0.991821	0.996193	-0.101233	0.298818	0.740093
X3593.72	Caspase-3	Caspase-3	P42574	836	CASP3	-0.0226103	0.406211	0.651865	0.0182018	0.534299	0.684486	-0.160289	0.0788316	0.66362	-0.0791522	0.155775	0.586315
X3600.2	Chitotriosidase-1	Chitotriosidase-1	Q13231	1118	CHIT1	0.140504	0.00134233	0.0168288	0.230808	4.83965e-07	9.63119e-06	0.194296	0.180767	0.732438	0.317466	0.000303044	0.0139042
X3601.54	Neural cell adhesion molecule L1-like protein	CHL1	O00533	10752	CHL1	0.318126	5.53168e-13	1.10751e-10	0.185012	6.41308e-05	0.000699195	0.157232	0.286835	0.799967	0.357981	7.404e-05	0.00499165
X3603.60	C-type lectin domain family 7 member A	CLC7A	Q9BXN2	64581	CLEC7A	0.00401592	0.928951	0.970062	-0.00907793	0.851552	0.911864	0.106993	0.484767	0.875326	0.0810389	0.378319	0.792252
X3605.77	Mannan-binding lectin serine protease 1:Mannan-binding lectin serine protease 1 light chain	MASP3:Light	P48740	5648	MASP1	-0.0828942	0.0295238	0.140468	-0.184002	2.4477e-05	0.000306868	-0.162765	0.217626	0.76558	-0.244413	0.00249114	0.0539216
X3607.71	Dickkopf-related protein 3	DKK3	Q9UBP4	27122	DKK3	0.172448	1.18224e-05	0.000390553	0.328712	9.02988e-15	1.02863e-12	0.053962	0.683389	0.931758	0.253842	0.00177812	0.0458532
X3611.70	Endothelin-converting enzyme 1:Extracellular domain	Endothelin-converting enzyme 1:ECD	P42892	1889	ECE1	0.0128204	0.771643	0.894429	-0.095974	0.047818	0.133418	-0.148204	0.325948	0.814262	0.00194669	0.983567	0.99632
X3613.62	Ficolin-1	FCN1	O00602	2219	FCN1	-0.00240564	0.957373	0.983055	0.0699979	0.146771	0.293763	-0.226289	0.124952	0.694328	-0.0485417	0.597618	0.894898
X3616.3	N-acetylglucosamine-6-sulfatase	GNS	P15586	2799	GNS	-0.0657205	0.156757	0.385159	-0.103702	0.0397728	0.117469	0.232669	0.137762	0.709974	-0.292231	0.00231437	0.0525464
X3617.80	Hepatocyte growth factor activator	HGFA	Q04756	3083	HGFAC	0.0189695	0.684393	0.845607	-0.047872	0.345759	0.517191	-0.0520441	0.735388	0.941793	0.0110178	0.909233	0.977376
X3620.67	Interleukin-22 receptor subunit alpha-1	IL22RA1	Q8N6P7	58985	IL22RA1	0.0320007	0.450339	0.689706	0.0438022	0.346997	0.518104	0.200313	0.15854	0.728473	-0.0875968	0.314989	0.751184
X3622.33	Legumain	LGMN	Q99538	5641	LGMN	-0.130792	0.0042773	0.0391415	-0.0844828	0.0949719	0.215777	-0.103401	0.508401	0.882323	-0.176512	0.0681532	0.404208
X3623.84	Lymphocyte antigen 86	LY86	O95711	9450	LY86	-0.0391131	0.382201	0.630828	0.138946	0.00269061	0.0155801	-0.0591478	0.689343	0.932751	0.154651	0.0996356	0.480028
X3624.3	Serine protease 27	Marapsin	Q9BQR3	83886	PRSS27	-0.000935794	0.976865	0.990534	-0.0217521	0.529545	0.680152	0.0953639	0.375686	0.83332	0.0172636	0.798264	0.947855
X3627.71	Membrane metallo-endopeptidase-like 1	MMEL2	Q495T6	79258	MMEL1	0.0140272	0.748612	0.88391	0.0623783	0.179465	0.33628	0.068505	0.629427	0.91856	-0.002063	0.98159	0.995577
X3628.3	Dual specificity mitogen-activated protein kinase kinase 2	MP2K2	P36507	5605	MAP2K2	0.0797245	0.0691548	0.233592	0.147219	0.00231579	0.0138466	-0.109008	0.456234	0.860747	0.231213	0.0112707	0.150435
X3629.60	Serine/threonine-protein kinase MRCK beta	MRCKB	Q9Y5S2	9578	CDC42BPB	0.0110248	0.763669	0.889889	0.0594447	0.114871	0.248183	0.324122	0.00709491	0.496724	-0.060541	0.411855	0.81422
X3630.27	Cell adhesion molecule 3	Nectin-like protein 1	Q8N126	57863	CADM3	-0.0811746	0.0580679	0.209884	0.101386	0.0357733	0.108171	0.11702	0.418925	0.847463	-0.00213116	0.981117	0.995577
X3633.70	Nidogen-2	NID2	Q14112	22795	NID2	-0.0550366	0.226501	0.476894	0.00602358	0.902839	0.946534	-0.138636	0.370208	0.830772	-0.0574215	0.566166	0.885095
X3634.5	Opioid-binding protein/cell adhesion molecule	OBCAM	Q14982	4978	OPCML	0.0615956	0.00915688	0.0650532	0.0709986	0.00598288	0.0285613	-0.0443493	0.567803	0.89756	0.0118941	0.80714	0.950722
X3635.76	OCIA domain-containing protein 1	OCAD1	Q9NX40	54940	OCIAD1	-0.0788754	0.0962323	0.284306	-0.023102	0.641957	0.767954	0.0696981	0.65984	0.927369	-0.0427199	0.664232	0.912595
X3636.37	Oxidized low-density lipoprotein receptor 1	OLR1	P78380	4973	OLR1	0.16979	4.98951e-05	0.00129277	0.106549	0.0303918	0.0964915	0.0131342	0.927915	0.984878	0.0890293	0.331439	0.764592
X3640.14	alpha-2-macroglobulin receptor-associated protein	RAP	P30533	4043	LRPAP1	-0.02657	0.574073	0.77995	0.0379161	0.446156	0.61202	-0.133203	0.386071	0.833586	0.00785397	0.936076	0.981801
X3642.4	SLAM family member 5	SLAF5	Q9UIB8	8832	CD84	0.00883582	0.833856	0.924532	0.206391	5.10994e-06	7.79708e-05	0.0285895	0.836127	0.970101	0.0928666	0.278833	0.721319
X3644.5	Dickkopf-like protein 1	Soggy-1	Q9UK85	27120	DKKL1	0.0508181	0.0245016	0.123953	0.0650802	0.00701748	0.0322423	0.137189	0.0658583	0.649791	0.0904304	0.0610916	0.380377
X3646.7	Tyrosine-protein kinase Tec	TEC	P42680	7006	TEC	-0.0144662	0.701814	0.853938	-0.0848813	0.0195138	0.0697283	0.128299	0.291623	0.802679	-0.0484771	0.513695	0.873801
X3647.49	Toll-like receptor 4:Lymphocyte antigen 96 complex	TLR4:MD-2 complex	O00206|Q9Y6Y9	7099|23643	TLR4|LY96	-0.0685062	0.0872667	0.268903	-0.0793976	0.0652292	0.166885	0.0298746	0.821242	0.965568	-0.0600726	0.471814	0.848027
X3651.50	Vascular endothelial growth factor receptor 2	VEGF sR2	P35968	3791	KDR	-0.0694901	0.0995465	0.290505	-0.322033	2.68198e-12	1.73724e-10	-0.0859674	0.546807	0.894442	-0.289927	0.00119572	0.0362391
X3654.27	BMP-binding endothelial regulator protein	BMPER	Q8N8U9	168667	BMPER	0.00722616	0.878334	0.948382	-0.0166852	0.740358	0.838804	0.168369	0.275342	0.795607	-0.0496475	0.602322	0.896899
X3666.17	Complement factor H-related protein 5	complement factor H-related 5	Q9BXR6	81494	CFHR5	-0.0275681	0.551051	0.764551	-0.121961	0.0164018	0.0617826	0.00839553	0.95813	0.989274	-0.0627068	0.520211	0.873801
X3676.15	Cation-independent mannose-6-phosphate receptor	IGF-II receptor	P11717	3482	IGF2R	0.123791	0.0070613	0.0543753	0.0248446	0.611654	0.746304	0.0639024	0.673455	0.929757	0.141468	0.132962	0.54632
X3684.78	Macrophage scavenger receptor types I and II:Extracellular domain	Macrophage scavenger receptor:ECD	P21757	4481	MSR1	-0.0660808	0.156045	0.384219	-0.11156	0.0300469	0.0956313	-0.0691042	0.654629	0.925642	-0.182407	0.0597078	0.376063
X3685.53	Membrane frizzled-related protein	MFRP	Q9BY79	83552	MFRP	0.0292367	0.497077	0.725502	0.00364152	0.93438	0.964092	0.321967	0.025673	0.583212	0.10316	0.240181	0.689754
X3708.62	Alpha-2-macroglobulin	a2-Macroglobulin	P01023	2	A2M	0.0433373	0.322628	0.573629	0.150941	0.00171765	0.0108702	-0.110114	0.457508	0.861921	0.044148	0.631403	0.906824
X3709.4	Alanine aminotransferase 1	ALT	P24298	2875	GPT	-0.172099	6.85532e-05	0.00167752	-0.234266	2.71092e-07	5.83421e-06	-0.232225	0.116193	0.68931	-0.307613	0.000965266	0.0317289
X3710.49	Angiostatin	Angiostatin	P00747	5340	PLG	-0.0904487	0.0311343	0.144393	-0.279871	8.88674e-10	3.41365e-08	-0.291093	0.0360849	0.596414	-0.321306	0.000211236	0.0111248
X3714.49	Creatine kinase M-type:Creatine kinase B-type heterodimer	CK-MB	P12277|P06732	1152|1158	CKB|CKM	-0.0420074	0.324246	0.575266	-0.430151	8.0688e-20	1.97447e-17	-0.363194	0.00995062	0.497438	-0.37508	2.67303e-05	0.002347
X3719.2	Cyclin-dependent kinase inhibitor 1B	p27Kip1	P46527	1027	CDKN1B	0.0365582	0.428522	0.671228	-0.0517712	0.283792	0.45488	0.222194	0.131775	0.704041	0.0475348	0.614591	0.900727
X3723.1	Brain natriuretic peptide 32	BNP-32	P16860	4879	NPPB	-0.0227137	0.631336	0.816129	0.00605139	0.902369	0.946192	0.179058	0.238702	0.76558	0.237417	0.0125894	0.160576
X3727.35	Peptide YY	PYY	P10082	5697	PYY	0.0420958	0.34331	0.594717	0.171069	0.000303763	0.00263727	0.501367	0.000468669	0.496724	0.215854	0.0154757	0.18271
X3728.52	Secretin	Secretin	P09683	6343	SCT	-0.0465908	0.25281	0.503963	-0.0557429	0.197098	0.35705	0.0533406	0.689491	0.932751	-0.0234698	0.777513	0.942942
X3730.81	Tumor necrosis factor receptor superfamily member 4	TNR4	P43489	7293	TNFRSF4	-0.0124139	0.778185	0.898701	0.0556371	0.224271	0.389936	0.262026	0.067967	0.649791	0.0376879	0.676282	0.913548
X3736.60	Bone morphogenetic protein 6	BMP-6	P22004	654	BMP6	0.14384	0.000317462	0.00576229	-0.0309648	0.463379	0.626864	-0.132897	0.31777	0.811812	-0.162312	0.0494632	0.345824
X3738.54	Macrophage colony-stimulating factor 1	CSF-1	P09603	1435	CSF1	0.115426	0.0140068	0.0873871	0.112078	0.0273054	0.0890898	0.355009	0.0204444	0.560142	0.000929553	0.992356	0.998765
X3741.4	Interleukin-5	IL-5	P05113	3567	IL5	-0.00364237	0.914828	0.964767	-0.0290795	0.437865	0.603496	0.184312	0.102748	0.681169	-0.00524203	0.940974	0.982928
X3758.63	Activated Protein C	Activated Protein C	P04070	5624	PROC	0.0731627	0.086594	0.267462	-0.165193	0.000394936	0.00329462	0.350552	0.015514	0.550225	-0.2417	0.006988	0.108011
X3758.68	Activated Protein C	Activated Protein C	P04070	5624	PROC	0.0209556	0.657726	0.831374	-0.0107917	0.828806	0.89755	-0.197396	0.198709	0.754353	-0.185592	0.0497106	0.346088
X3761.4	Prostaglandin G/H synthase 2	COX-2	P35354	5743	PTGS2	0.0494204	0.261385	0.510786	-0.0079135	0.872153	0.926988	0.224846	0.12654	0.697291	-0.0306447	0.744291	0.933466
X3766.51	Syntaxin-1A	STX1a	Q16623	6804	STX1A	0.0195404	0.668859	0.836486	-0.0129106	0.790609	0.873752	0.29505	0.0517817	0.6299	0.110454	0.245803	0.694884
X3773.15	Angiopoietin-1 receptor, soluble	sTie-2	Q02763	7010	TEK	0.0583976	0.154202	0.38172	-0.0437898	0.323953	0.496163	-0.365624	0.00847976	0.496724	-0.00409924	0.962202	0.99117
X3795.6	Disintegrin and metalloproteinase domain-containing protein 9	ADAM 9	Q13443	8754	ADAM9	-0.00832615	0.849762	0.932649	-0.0185917	0.698683	0.811235	0.0961848	0.50734	0.881647	-0.05805	0.522629	0.873801
X3796.79	Angiopoietin-related protein 4	ANGL4	Q9BY76	51129	ANGPTL4	0.0529917	0.254658	0.50496	-0.000652214	0.98959	0.993198	0.146229	0.349322	0.822513	-0.123161	0.195419	0.636341
X3797.1	Cadherin-2	Cadherin-2	P19022	1000	CDH2	0.018442	0.675854	0.840982	0.0983407	0.0418575	0.122152	0.326848	0.0258258	0.583212	0.1991	0.0279647	0.259014
X3798.71	Carbonic anhydrase 9	Carbonic anhydrase 9	Q16790	768	CA9	-0.0831296	0.0717541	0.238744	-0.0630984	0.193874	0.353945	0.131932	0.388312	0.834236	-0.177554	0.0616005	0.381601
X3799.11	Carbonic anhydrase 3	Carbonic anhydrase III	P07451	761	CA3	0.000347425	0.993228	0.996395	0.170035	0.000159092	0.00153225	-0.0926409	0.485069	0.875326	0.253681	0.0022884	0.0523093
X3800.71	Creatine kinase B-type	CK-BB	P12277	1152	CKB	0.00265362	0.955667	0.98233	0.0337441	0.509983	0.664197	-0.174003	0.284954	0.799967	0.0121692	0.902963	0.976365
X3803.10	Cystatin-D	CYTD	P28325	1473	CST5	-0.0539207	0.197302	0.441969	0.108794	0.0136156	0.0541592	0.0054419	0.968023	0.989356	0.235382	0.00579791	0.096007
X3805.16	Endothelial cell-specific molecule 1	Endocan	Q9NQ30	11082	ESM1	0.188344	3.74755e-06	0.00015475	0.292506	1.10532e-10	4.93436e-09	0.135443	0.321144	0.812452	0.208995	0.0142308	0.173794
X3806.55	Ephrin type-A receptor 5	EphA5	P54756	2044	EPHA5	-0.0588871	0.130057	0.344404	0.033096	0.426789	0.592566	0.000145372	0.999112	0.999415	0.0557794	0.495167	0.86216
X3807.1	Fibroblast growth factor 23	FGF23	Q9GZV9	8074	FGF23	-0.228341	1.98229e-07	1.20156e-05	-0.0541965	0.248473	0.41879	0.0402865	0.786318	0.956595	-0.226155	0.0130921	0.164448
X3808.76	Fibroblast growth factor receptor 2	FGFR-2	P21802	2263	FGFR2	-0.0907202	0.0446794	0.179451	-0.118242	0.0119098	0.0489659	-0.316869	0.0382227	0.605883	0.00552613	0.951359	0.985826
X3809.1	Fibroblast growth factor receptor 3:Cytoplasmic domain	FGFR-3:CD	P22607	2261	FGFR3	0.0869295	0.0329772	0.149853	0.115948	0.00666095	0.0310578	0.047783	0.720404	0.938757	-0.101669	0.220731	0.668978
X3810.50	Tyrosine-protein kinase Fgr	FGR	P09769	2268	FGR	0.121915	0.00130364	0.0164059	0.0486633	0.260438	0.431365	0.212023	0.105945	0.681169	-0.0404081	0.614383	0.900727
X3813.3	Tyrosine-protein kinase Fyn	FYN	P06241	2534	FYN	-0.0352311	0.396512	0.643516	-0.054095	0.201872	0.362634	0.104902	0.472323	0.869501	-0.131945	0.127915	0.537274
X3814.63	Interleukin-11 receptor subunit alpha	IL-11 RA	Q14626	3590	IL11RA	0.129265	0.00102056	0.0137462	0.0949788	0.028067	0.0908123	0.23371	0.0813132	0.66362	0.133524	0.109639	0.500958
X3815.14	Interleukin-12 receptor subunit beta-2	IL-12 RB2	Q99665	3595	IL12RB2	-0.161189	0.00069196	0.0105408	-0.109956	0.0316276	0.0992701	0.00307304	0.984305	0.99467	-0.178806	0.0661693	0.397512
X3817.18	Protein kinase C theta type	KPCT	Q04759	5588	PRKCQ	0.0474383	0.145233	0.368917	-0.0165313	0.606797	0.742978	-0.0647059	0.528998	0.890258	-0.00766401	0.903515	0.976365
X3821.28	MAP kinase-activated protein kinase 5	MAPK5	Q8IW41	8550	MAPKAPK5	-0.000987912	0.983424	0.993499	-0.00491733	0.92188	0.957683	0.0714269	0.647019	0.923306	-0.0958458	0.324919	0.759371
X3823.9	Megakaryocyte-associated tyrosine-protein kinase	MATK	P42679	4145	MATK	-0.0636591	0.158267	0.387141	-0.050242	0.310119	0.482448	0.131047	0.387963	0.834236	-0.011181	0.906884	0.976815
X3825.18	Mitogen-activated protein kinase 8	MK08	P45983	5599	MAPK8	0.133675	0.000536008	0.00865869	0.0583736	0.115554	0.249193	-0.0150785	0.90278	0.980964	0.0278885	0.717491	0.92533
X3827.22	Serine/threonine-protein kinase PAK 6	PAK6	Q9NQU5	106821730	PAK6	0.0387776	0.242424	0.492072	0.00495197	0.879746	0.931637	-0.113514	0.282638	0.799967	0.0229928	0.723334	0.927518
X3828.54	Platelet-derived growth factor C	PDGF-CC	Q9NRA1	56034	PDGFC	-0.0374226	0.367646	0.618233	-0.0417908	0.35393	0.525368	-0.0778059	0.583235	0.903164	-0.035836	0.674085	0.913548
X3831.21	Phosphatidylinositol 3,4,5-trisphosphate 3-phosphatase and dual-specificity protein phosphatase PTEN	pTEN	P60484	5728	PTEN	-0.0266656	0.525982	0.744543	0.0362845	0.382561	0.552236	0.0601488	0.658565	0.926174	-0.110579	0.192362	0.63307
X3832.51	Protein-tyrosine kinase 6	PTK6	Q13882	5753	PTK6	-0.010982	0.809176	0.912465	-0.138268	0.00321838	0.0178388	-0.230412	0.11844	0.68931	-0.0420489	0.649704	0.910803
X3835.11	Toll-like receptor 2	TLR2	O60603	7097	TLR2	-0.120473	0.00414451	0.0380316	-0.026806	0.565563	0.710935	-0.104066	0.455398	0.860398	-0.112844	0.190957	0.630912
X3836.51	Ubiquitin-fold modifier 1	UFM1	P61960	51569	UFM1	-0.025937	0.322525	0.573629	-0.0117627	0.657157	0.780064	-0.13217	0.112738	0.687071	-0.0618309	0.225148	0.67524
X3837.6	Tyrosine-protein kinase ZAP-70	ZAP70	P43403	7535	ZAP70	0.0269217	0.458128	0.697342	0.0994042	0.0110259	0.0462921	-0.166972	0.146467	0.719986	-0.0150686	0.843324	0.965157
X3839.60	AH receptor-interacting protein	AIP	O00170	9049	AIP	0.0621031	0.0368824	0.161364	-0.0654684	0.0211144	0.0736571	0.163565	0.0891124	0.670516	-0.00346197	0.95383	0.987323
X3844.2	Peptidyl-prolyl cis-trans isomerase A	Cyclophilin A	P62937	5478	PPIA	-0.0546682	0.00445612	0.0401112	-0.0193439	0.377423	0.54733	-0.132801	0.0398794	0.605883	-0.0664615	0.102833	0.48635
X3845.51	Dynein light chain roadblock-type 1	DLRB1	Q9NP97	83658	DYNLRB1	0.0630213	0.0830655	0.261464	0.118693	0.00138249	0.0091708	0.0138783	0.905436	0.980964	0.170734	0.0236792	0.241806
X3847.56	Persulfide dioxygenase ETHE1, mitochondrial	ETHE1	O95571	23474	ETHE1	0.0197996	0.667642	0.836465	-0.0126694	0.799594	0.879606	0.0591294	0.700486	0.934069	0.117936	0.227115	0.677756
X3852.19	DnaJ homolog subfamily B member 1	HSP 40	P25685	3337	DNAJB1	-0.0498872	0.112258	0.312416	-0.0515311	0.10869	0.237789	0.00848878	0.934576	0.984878	-0.108085	0.0846177	0.443354
X3853.56	Malate dehydrogenase, cytoplasmic	MDHC	P40925	4190	MDH1	-0.0147737	0.634536	0.818025	-0.152232	2.55382e-06	4.18688e-05	0.00830525	0.936538	0.984878	-0.164357	0.00984762	0.137264
X3855.56	Peroxiredoxin-1	Peroxiredoxin-1	Q06830	5052	PRDX1	-0.0283261	0.439998	0.680652	-0.0727399	0.0697353	0.174392	-0.0414103	0.734083	0.941034	0.0290808	0.700525	0.920335
X3858.5	Low molecular weight phosphotyrosine protein phosphatase	PPAC	P24666	52	ACP1	-0.00123453	0.976308	0.990501	-0.0396535	0.37599	0.54621	0.230235	0.0993977	0.681169	-0.00402184	0.963248	0.991231
X3859.50	Proteasome subunit alpha type-1	PSA1	P25786	5682	PSMA1	-0.0531051	0.249904	0.500339	-0.00289537	0.952715	0.974998	0.0406104	0.786324	0.956595	0.0126436	0.894337	0.973697
X3860.7	Proteasome subunit alpha type-6	PSA6	P60900	5687	PSMA6	-0.0499759	0.182431	0.420385	-0.0722344	0.0539637	0.146062	0.242292	0.0483027	0.620887	-0.0121338	0.870242	0.971171
X3864.5	40S ribosomal protein S7	RS7	P62081	6201	RPS7	-0.0325151	0.401578	0.647656	0.0168173	0.699624	0.811235	0.0390332	0.766528	0.949509	0.0389454	0.638878	0.909031
X3867.49	Seizure 6-like protein 2	SE6L2	Q6UXD5	26470	SEZ6L2	0.000769953	0.98098	0.992561	-0.0752764	0.0203476	0.0718146	-0.0129569	0.900632	0.980964	-0.0560837	0.376435	0.791344
X3872.2	Translationally-controlled tumor protein	TCTP	P13693	7178	TPT1	-0.0449326	0.00902343	0.0642433	-0.00211624	0.90961	0.950766	-0.136751	0.0179014	0.554096	-0.0423792	0.2424	0.691618
X3873.51	Thyroid peroxidase	TMA	P07202	7173	TPO	0.0892844	0.0160118	0.0952202	0.114106	0.00292354	0.0166229	0.0945808	0.425954	0.852296	0.0414523	0.576178	0.886428
X3874.8	Ubiquitin-conjugating enzyme E2 L3	UB2L3	P68036	7332	UBE2L3	-0.0128646	0.677611	0.842013	-0.0759427	0.0162722	0.0614346	-0.0149433	0.8811	0.980779	-0.0417739	0.495457	0.862352
X3875.62	AT-rich interactive domain-containing protein 3A	ARI3A	Q99856	1820	ARID3A	-0.0690778	0.065753	0.227331	-0.0880174	0.0192566	0.0692293	-0.0520033	0.66268	0.92815	0.0190453	0.797683	0.947625
X3879.50	Hsp90 co-chaperone Cdc37	CDC37	Q16543	11140	CDC37	-0.0422719	0.15838	0.387274	0.00630252	0.836611	0.903247	-0.0836076	0.391184	0.834415	-0.0557956	0.350728	0.775156
X3881.49	Dynein light chain 1, cytoplasmic	DLC8	P63167	8655	DYNLL1	0.0269947	0.573076	0.779558	-0.0477925	0.331236	0.503043	0.194168	0.229	0.76558	-0.185231	0.0535958	0.357324
X3887.90	Importin subunit beta-1	IMB1	Q14974	3837	KPNB1	-0.00572813	0.824186	0.919464	-0.0274798	0.339712	0.511153	-0.12833	0.139486	0.71284	-0.00868698	0.870008	0.971171
X3888.8	Inhibitor of growth protein 1	ING1	Q9UK53	3621	ING1	0.0176934	0.59169	0.791036	-0.0502922	0.122452	0.258645	0.0820519	0.442008	0.857413	-0.133185	0.0444704	0.323943
X3889.64	Lamin-B1	Lamin-B1	P20700	4001	LMNB1	0.0541049	0.243426	0.493045	0.0574827	0.240906	0.409293	0.3179	0.0357676	0.596414	0.0866191	0.354163	0.777071
X3890.8	L-lactate dehydrogenase B chain	LDH-H 1	P07195	3945	LDHB	0.00649465	0.866008	0.940304	0.151057	7.80419e-05	0.00083705	-0.170309	0.179899	0.732438	0.0134823	0.864452	0.970013
X3891.56	Methyl-CpG-binding domain protein 4	MBD4	O95243	8930	MBD4	0.0371099	0.409694	0.654847	0.0126948	0.785334	0.870693	0.322197	0.0296394	0.58749	0.0773308	0.392379	0.80303
X3892.21	Mediator of RNA polymerase II transcription subunit 1	MED-1	Q15648	5469	MED1	-0.0574311	0.195763	0.440684	-0.0149935	0.752045	0.847866	0.153467	0.315916	0.811215	0.168178	0.0737491	0.417891
X3893.64	Mesothelin	Mesothelin	Q13421	10232	MSLN	-0.0146685	0.737663	0.877942	-0.0697041	0.114945	0.248183	-0.116306	0.419433	0.847463	0.0616804	0.484072	0.856525
X3894.15	N-acetyl-D-glucosamine kinase	NAGK	Q9UJ70	55577	NAGK	0.0253411	0.546321	0.761747	0.173765	9.55761e-05	0.000999164	0.049334	0.722189	0.938903	0.0323494	0.708471	0.922288
X3897.61	Pyridoxal phosphate phosphatase	PLPP	Q96GD0	57026	PDXP	0.00355561	0.890616	0.952461	-0.0629909	0.0208841	0.0732386	-0.0444421	0.600681	0.907339	-0.042163	0.419372	0.819
X3898.5	26S proteasome non-ATPase regulatory subunit 7	PSD7	P51665	5713	PSMD7	0.0536915	0.193393	0.437584	0.0371984	0.392583	0.56139	0.0985365	0.462016	0.864008	-0.0305278	0.714814	0.924427
X3902.21	S-phase kinase-associated protein 1	SKP1	P63208	6500	SKP1	-0.129497	0.00300823	0.0303905	-0.211072	7.30654e-06	0.000105865	-0.017709	0.903135	0.980964	-0.173302	0.0581776	0.370308
X3903.49	Sorting nexin-4	Sorting nexin 4	O95219	8723	SNX4	-0.0195962	0.43426	0.675254	-0.0217514	0.394704	0.562962	-0.237548	0.00485489	0.496724	-0.045578	0.374904	0.790848
X3905.62	Ubiquitin-conjugating enzyme E2 N	UBE2N	P61088	7334	UBE2N	0.00314848	0.915171	0.96479	-0.0757598	0.0395209	0.116934	-0.0498372	0.616446	0.913839	0.00585383	0.926521	0.980915
X4122.12	Epithelial discoidin domain-containing receptor 1	discoidin domain receptor 1	Q08345	780	DDR1	0.0198594	0.665832	0.83606	-0.0088735	0.859597	0.916834	-0.310795	0.0437418	0.608265	0.0239096	0.80176	0.948645
X4123.60	Fibroblast growth factor 4	FGF-4	P08620	2249	FGF4	-0.0264984	0.553724	0.766007	0.0210636	0.656199	0.779347	0.191983	0.211384	0.764196	0.0436896	0.631123	0.906824
X4124.24	Heat shock 70 kDa protein 1A	HSP 70	P0DMV8	3303	HSPA1A	0.0594327	0.164301	0.39705	0.0414518	0.361925	0.533877	-0.0156502	0.908114	0.980964	-0.0628795	0.472169	0.848185
X4125.52	Advanced glycosylation end product-specific receptor, soluble	sRAGE	Q15109	177	AGER	0.0363227	0.416888	0.660767	0.0246097	0.611659	0.746304	0.371783	0.0147725	0.550225	0.133512	0.157967	0.588204
X4127.75	Complement component C6	C6	P13671	729	C6	0.10632	0.014783	0.0904158	0.231683	6.7185e-07	1.26826e-05	0.100014	0.492235	0.879091	0.255965	0.00499332	0.0863635
X4128.27	C-C motif chemokine 24	Eotaxin-2	O00175	6369	CCL24	0.0188791	0.688162	0.846954	0.0346112	0.483504	0.643665	0.0146213	0.925878	0.984878	0.0318682	0.737758	0.931826
X4129.72	Complement factor B	Factor B	P00751	629	CFB	-0.23335	1.95553e-07	1.19631e-05	-0.247374	5.18997e-07	1.01151e-05	-0.358092	0.0193339	0.554096	-0.305786	0.00162106	0.0430133
X4130.71	Fibroblast growth factor 6	FGF-6	P10767	2251	FGF6	-0.00317921	0.93486	0.972084	-0.0668672	0.087918	0.205258	0.0720019	0.56567	0.897218	-0.0492668	0.52425	0.874015
X4132.27	Follistatin	FST	P19883	10468	FST	-0.0564713	0.191127	0.433795	0.0693526	0.121335	0.257108	0.246786	0.0801614	0.66362	0.112919	0.200997	0.642995
X4133.54	Granzyme B	Granzyme B	P10144	3002	GZMB	0.0771166	0.101037	0.293171	-0.0261777	0.605614	0.742079	0.324618	0.0356548	0.596414	0.202428	0.0383297	0.304015
X4135.84	Immunoglobulin E	IgE	P01854	3497 50802 3535	IGHE	-0.0370179	0.404196	0.650237	-0.0735796	0.126726	0.263959	-0.242674	0.104289	0.681169	0.0156926	0.866149	0.970492
X4136.40	Interleukin-17D	IL-17D	Q8TAD2	53342	IL17D	-0.0131406	0.780126	0.899684	0.0178421	0.725762	0.827742	0.37271	0.0174435	0.554096	-0.0404966	0.672642	0.913548
X4137.57	Interleukin-25	IL-17E	Q9H293	64806	IL25	-0.0503539	0.267739	0.518705	-0.0502056	0.294867	0.465294	0.025903	0.863866	0.979371	-0.0243553	0.794765	0.947625
X4138.25	Interleukin-20	IL-20	Q9NYY1	50604	IL20	0.0546496	0.238935	0.489199	0.076366	0.130267	0.26913	0.226891	0.130442	0.704041	0.16062	0.106475	0.494246
X4139.71	Interleukin-6 receptor subunit alpha	IL-6 sRa	P08887	3570	IL6R	0.0128073	0.776476	0.897387	0.00608897	0.899709	0.944378	-0.106907	0.475814	0.87081	-0.178929	0.0569172	0.365499
X4140.3	Interleukin-7	IL-7	P13232	3574	IL7	-0.0251493	0.576621	0.781804	-0.0708312	0.134662	0.275624	0.00683681	0.963607	0.989356	-0.134466	0.147567	0.571318
X4141.79	C-X-C motif chemokine 10	IP-10	P02778	3627	CXCL10	-0.0906509	0.041856	0.172763	0.125284	0.0100347	0.0430234	-0.0441179	0.767609	0.949559	0.0444685	0.635276	0.908302
X4143.74	Lymphotactin	Lymphotactin	P47992	6375	XCL1	-0.00382417	0.933917	0.971715	0.0711163	0.144088	0.289535	0.249374	0.108897	0.682345	0.0921904	0.328337	0.761165
X4144.13	C-C motif chemokine 13	MCP-4	Q99616	6357	CCL13	0.0457724	0.321621	0.573227	-0.0572579	0.253243	0.423268	0.253353	0.106815	0.681169	-0.0664069	0.477538	0.85175
X4145.58	Neurotrophin-3	Neurotrophin-3	P20783	4908	NTF3	-0.0289664	0.503614	0.729688	-0.109063	0.0213929	0.0742494	0.0408592	0.781646	0.954451	-0.0766983	0.406975	0.812143
X4146.58	Neurotrophin-4	Neurotrophin-5	P34130	4909	NTF4	-0.0326238	0.475289	0.709177	-0.0709426	0.138186	0.281094	0.158086	0.306605	0.808228	0.0437751	0.645374	0.9096
X4148.49	Pappalysin-1	PAPP-A	Q13219	5069	PAPPA	0.0572768	0.18855	0.430162	0.214047	5.89033e-06	8.72588e-05	0.207312	0.149055	0.724125	0.153156	0.0861238	0.447343
X4150.75	Plasmin	Plasmin	P00747	5340	PLG	0.0347028	0.386321	0.634052	0.107398	0.0147146	0.057289	0.0916755	0.485628	0.875456	-0.0159607	0.846487	0.965597
X4151.6	Plasminogen	Plasminogen	P00747	5340	PLG	-0.0332359	0.44668	0.686488	-0.199128	3.11893e-05	0.000378106	-0.102397	0.487566	0.876502	-0.182849	0.0438972	0.322613
X4152.58	Plasma kallikrein	Prekallikrein	P03952	3818	KLKB1	-0.106007	0.0114595	0.0759406	-0.188063	4.82178e-05	0.000551159	-0.0555203	0.695785	0.933833	-0.262869	0.00309318	0.0624974
X4153.11	Alpha-1-antichymotrypsin complex	alpha-1-antichymotrypsin complex	P01011	12	SERPINA3	0.311212	1.25034e-12	2.17394e-10	0.369549	3.05287e-14	2.92323e-12	0.171201	0.245347	0.772652	0.544363	2.87449e-09	1.89917e-06
X4154.57	P-selectin	P-Selectin	P16109	6403	SELP	-0.0899469	0.0464855	0.183935	0.0432303	0.340449	0.512146	-0.00607051	0.966931	0.989356	-0.121135	0.192594	0.63307
X4155.3	Tenascin	Tenascin	P24821	3371	TNC	0.0661402	0.146472	0.370499	0.140649	0.00453008	0.0233728	0.289406	0.0552955	0.636461	0.0272032	0.772859	0.942148
X4156.74	Transforming growth factor beta-2	TGF-b2	P61812	7042	TGFB2	0.0088263	0.849827	0.932649	-0.0495962	0.313133	0.485749	0.189504	0.216441	0.76558	-0.0409979	0.668368	0.913548
X4158.54	Urokinase-type plasminogen activator	uPA	P00749	5328	PLAU	0.0324258	0.449138	0.688824	0.00421078	0.927312	0.960456	0.0199225	0.892554	0.980964	-0.052747	0.559804	0.884855
X4159.130	Complement factor H	Factor H	P08603	3075	CFH	-0.172304	0.000206364	0.00401014	-0.11733	0.0195938	0.0698255	-0.0438573	0.782402	0.954451	-0.118207	0.224464	0.675018
X4160.49	72 kDa type IV collagenase	MMP-2	P08253	4313	MMP2	0.0260536	0.511204	0.734724	0.173602	3.88604e-05	0.000457666	0.00401103	0.975935	0.991532	-0.0161728	0.847127	0.965951
X4162.54	Serotransferrin	Transferrin	P02787	7018	TF	-0.0794004	0.0614871	0.218177	-0.0583805	0.202055	0.362864	-0.132556	0.332427	0.816014	-0.0951565	0.265156	0.709596
X4163.5	Histone H2A.z	Histone H2A.z	P0C0S5	3015	H2AZ1	0.0844189	0.0706474	0.236671	0.0115939	0.818122	0.890556	0.194599	0.209742	0.762249	0.0225217	0.812884	0.95344
X4179.57	14-3-3 protein gamma	14-3-3 protein gamma	P61981	7532	YWHAG	0.0589628	0.137144	0.356298	0.101127	0.0268983	0.0881094	-0.208364	0.127367	0.69835	0.0635239	0.454964	0.839371
X4184.43	Eukaryotic translation initiation factor 4E-binding protein 2	4EBP2	Q13542	1979	EIF4EBP2	0.0518717	0.270552	0.521218	-0.0121112	0.808228	0.884273	0.0958321	0.527547	0.890258	-0.113741	0.238984	0.689591
X4192.10	Alcohol dehydrogenase [NADP(+)]	AK1A1	P14550	10327	AKR1A1	-0.0416222	0.246002	0.49659	0.0349251	0.324296	0.496163	0.0103058	0.931262	0.984878	-0.0274369	0.704166	0.922288
X4194.26	Acidic leucine-rich nuclear phosphoprotein 32 family member B	AN32B	Q92688	10541	ANP32B	0.00489756	0.91186	0.963329	0.0597282	0.205131	0.366594	-0.0601427	0.675776	0.930565	0.161565	0.0773012	0.426318
X4203.50	Cofilin-1	Cofilin-1	P23528	1072	CFL1	-0.00170468	0.961144	0.984844	0.0232537	0.488197	0.646523	0.0475236	0.675492	0.930368	0.0784115	0.264848	0.709596
X4209.60	Vacuolar protein sorting-associated protein VTA1 homolog	DRG-1	Q9NP79	51534	VTA1	0.0376396	0.0591301	0.211632	-0.0257681	0.217023	0.381958	-0.0141564	0.83215	0.968585	-0.0133712	0.746779	0.934112
X4212.5	Epidermal growth factor receptor substrate 15-like 1	EP15R	Q9UBC2	58513	EPS15L1	-0.0230191	0.506954	0.731968	0.124109	0.000695093	0.00528479	0.152697	0.175454	0.731551	0.0461569	0.525044	0.874015
X4217.49	3-hydroxyacyl-CoA dehydrogenase type-2	ERAB	Q99714	3028	HSD17B10	-0.00185391	0.952503	0.980858	-0.0111904	0.721381	0.825421	0.0527848	0.601303	0.907996	0.0152617	0.811781	0.953161
X4220.39	Tyrosine-protein kinase Fer	FER	P16591	2241	FER	0.0158596	0.519073	0.740454	-0.027255	0.32031	0.492848	0.0242472	0.769563	0.950648	-0.0339896	0.503075	0.868294
X4232.19	Insulin-like growth factor 1 receptor	IGF-I sR	P08069	3480	IGF1R	0.13382	0.000312191	0.00568907	0.0530142	0.185545	0.343485	0.0415067	0.747169	0.946033	-0.0145399	0.853245	0.966339
X4234.8	Interleukin-1 receptor-like 1	IL-1 R4	Q01638	9173	IL1RL1	-0.0140218	0.748487	0.88391	0.0639273	0.173671	0.329348	-0.114385	0.424006	0.850412	0.050371	0.574064	0.886317
X4237.70	Leucine carboxyl methyltransferase 1	LCMT1	Q9UIC8	51451	LCMT1	0.0977205	0.0320538	0.147376	0.0812852	0.0797104	0.191857	0.195128	0.190282	0.74346	0.0132006	0.887465	0.972063
X4238.4	Protein lin-7 homolog B	LIN7B	Q9HAP6	64130	LIN7B	0.0314595	0.477273	0.710513	0.0159052	0.73849	0.83721	0.0268826	0.857338	0.977131	0.0457648	0.622508	0.90235
X4245.80	E3 ubiquitin-protein ligase Mdm2	MDM2	Q00987	4193	MDM2	-0.0386192	0.407719	0.652726	0.00708388	0.886881	0.936192	0.27021	0.0843641	0.66362	0.1247	0.198197	0.638438
X4246.40	Neural cell adhesion molecule L1	NCAM-L1	P32004	3897	L1CAM	-0.0209925	0.603565	0.799725	-0.150563	0.000564316	0.00444391	-0.0595021	0.660633	0.927773	-0.228363	0.0065145	0.103964
X4249.64	Nucleoside diphosphate kinase B	NDP kinase B	P22392	4831	NME2	0.00335686	0.890885	0.952461	-0.0188416	0.456859	0.620956	-0.215549	0.00796734	0.496724	-0.0404432	0.4222	0.820371
X4250.23	NSFL1 cofactor p47	NSF1C	Q9UNZ2	55968	NSFL1C	-0.062046	0.0734238	0.242939	-0.0245694	0.509286	0.66381	-0.133135	0.25465	0.775756	-0.0659339	0.35195	0.775156
X4254.6	NudC domain-containing protein 3	NUDC3	Q8IVD9	23386	NUDCD3	-0.0269662	0.520883	0.741218	0.0384729	0.379067	0.54851	0.0559916	0.682146	0.931758	0.00209282	0.980674	0.995577
X4258.15	Proliferation-associated protein 2G4	PA2G4	Q9UQ80	5036	PA2G4	-0.0584952	0.0587159	0.211294	-0.058328	0.0860142	0.20224	-0.0780772	0.456088	0.860718	-0.0411015	0.520145	0.873801
X4261.55	Serum paraoxonase/arylesterase 1	paraoxonase 1	P27169	5444	PON1	0.014548	0.759571	0.888288	0.000701978	0.988813	0.993021	0.264305	0.0943348	0.680779	-0.0141865	0.882719	0.971451
X4271.75	Prefoldin subunit 5	PFD5	Q99471	5204	PFDN5	0.0225354	0.592833	0.791923	0.157282	0.000533616	0.00423748	-0.134393	0.338579	0.820914	0.085455	0.330247	0.763183
X4272.46	Glucose-6-phosphate isomerase	PHI	P06744	2821	GPI	-0.0105408	0.741768	0.880231	0.0279253	0.375277	0.545655	-0.120934	0.255799	0.776181	-0.0386621	0.549862	0.880776
X4278.14	Protein disulfide-isomerase	Protein disulfide-isomerase	P07237	5034	P4HB	-0.058768	0.174302	0.410265	-0.138813	0.00227526	0.013666	-0.0874755	0.553059	0.894442	-0.202557	0.0242571	0.245668
X4280.47	Proteasome subunit alpha type-2	PSA2	P25787	5683	PSMA2	0.0680917	0.110634	0.30922	0.131411	0.00478427	0.0243151	0.0807398	0.577741	0.901006	-0.0236046	0.789663	0.94672
X4284.18	RNA-binding protein 39	RBM39	Q14498	9584	RBM39	0.0626601	0.15406	0.38172	0.0631219	0.202382	0.363254	0.141675	0.348023	0.822513	-0.0268694	0.772672	0.942148
X4292.5	Alpha-soluble NSF attachment protein	SNAA	P54920	8775	NAPA	0.00500239	0.801667	0.909759	-0.0627231	0.00482978	0.0244621	-0.00314313	0.962673	0.989356	-0.0435863	0.301686	0.741617
X4297.62	Spondin-1	Spondin-1	Q9HCB6	10418	SPON1	0.320048	3.40474e-16	9.78049e-14	0.421706	3.59166e-23	1.31834e-20	0.176743	0.166035	0.728473	0.373541	4.61901e-06	0.000649315
X4301.58	Thymidine kinase, cytosolic	Thymidine kinase	P04183	7083	TK1	0.0503175	0.153847	0.38172	0.0432745	0.25482	0.424924	-0.104539	0.364481	0.829087	0.0289037	0.707758	0.922288
X4304.18	Ligand-dependent nuclear receptor corepressor-like protein	transcription factor MLR1, isoform CRA_b	Q8N3X6	254251	LCORL	0.00478397	0.919012	0.967105	-0.0665759	0.161602	0.314309	0.329074	0.0324143	0.591626	-0.0766479	0.418388	0.818547
X4306.4	Transketolase	Transketolase	P29401	7086	TKT	-0.0411122	0.0241153	0.122373	-0.0706159	0.00112243	0.00779801	-0.0527162	0.385786	0.833586	-0.0902229	0.0190348	0.208908
X4309.59	Triosephosphate isomerase	Triosephosphate isomerase	P60174	7167	TPI1	-0.0456939	0.00788516	0.0587342	-0.0784389	9.997e-05	0.00103365	-0.0504484	0.370698	0.831084	-0.108076	0.00248568	0.0539216
X4314.12	dCTP pyrophosphatase 1	XTP3A	Q9H773	79077	DCTPP1	-0.0435919	0.293592	0.544265	0.101283	0.0302118	0.0960932	-0.28397	0.046175	0.613859	-0.0310563	0.724999	0.927693
X4318.12	Tyrosine-protein phosphatase non-receptor type 6	PTP-1C	P29350	5777	PTPN6	0.0664058	0.0865575	0.267462	0.216123	1.50115e-08	4.4676e-07	-0.0181239	0.886278	0.980964	0.125904	0.113898	0.508461
X4322.28	Protein amnionless	AMNLS	Q9BXJ7	81693	AMN	0.0382426	0.381956	0.630692	-0.0800113	0.0697851	0.174392	0.12985	0.348575	0.822513	0.0264039	0.759987	0.935708
X4324.33	Cystatin-SA	CYTT	P09228	1470	CST2	0.0567564	0.181336	0.419713	0.133871	0.0031919	0.0177367	0.278878	0.0428098	0.606907	0.230566	0.0074262	0.111258
X4328.2	Brother of CDO	BOC	Q9BWV1	91653	BOC	-0.0158239	0.701343	0.853715	-0.0591413	0.185422	0.343353	-0.0589978	0.674847	0.929868	-0.179664	0.0357393	0.294599
X4330.4	Prostate-specific antigen	PSA	P07288	354	KLK3	-0.00135651	0.969411	0.987078	-0.167267	1.49441e-05	0.000198663	-0.148404	0.187413	0.737485	-0.032234	0.659264	0.912517
X4336.2	Serum amyloid A-1 protein	SAA	P0DJI8	6288	SAA1	-0.0454003	0.32051	0.572172	0.101332	0.0405341	0.119344	-0.0574602	0.704051	0.934069	0.23183	0.0155047	0.18271
X4337.49	C-reactive protein	CRP	P02741	1401	CRP	-0.358436	3.7895e-15	9.27305e-13	-0.0477739	0.320782	0.49323	-0.0242621	0.866423	0.9799	-0.00741791	0.935326	0.981801
X4342.10	Intercellular adhesion molecule 1	sICAM-1	P05362	3383	ICAM1	-0.00338936	0.941046	0.974219	-0.0547319	0.280546	0.45154	-0.106778	0.501546	0.879096	-0.0325656	0.73796	0.931826
X4359.87	Dual specificity tyrosine-phosphorylation-regulated kinase 3	DYRK3	O43781	8444	DYRK3	0.0588113	0.0813791	0.258745	0.00820069	0.817905	0.890556	-0.0186617	0.863997	0.979371	-0.0606276	0.36928	0.788796
X4374.45	Growth/differentiation factor 15	MIC-1	Q99988	9518	GDF15	0.0289438	0.418225	0.661213	0.37262	1.37815e-20	3.79394e-18	-0.0472435	0.701677	0.934069	0.325462	1.91964e-05	0.00187535
X4389.2	Desert hedgehog protein N-product	DHH	O43323	50846	DHH	-0.0340904	0.26589	0.516808	-0.094665	0.00270155	0.0156297	-0.00748655	0.940115	0.986097	-0.0594758	0.335808	0.766761
X4392.54	Fibroblast growth factor 12	FGF-12	P61328	2257	FGF12	0.0279401	0.550299	0.76411	-0.0744173	0.135272	0.276443	0.243148	0.121667	0.69058	0.176721	0.0671122	0.400913
X4393.3	Fibroblast growth factor 16	FGF-16	O43320	8823	FGF16	-0.0239684	0.354909	0.605757	-0.0886265	0.00179947	0.0112907	0.106781	0.210272	0.762555	-0.0438257	0.405954	0.811521
X4394.71	Fibroblast growth factor 8 isoform A	FGF-8A	P55075	2253	FGF8	-0.0278763	0.482371	0.714579	-0.0552864	0.166971	0.320575	0.208999	0.111799	0.687071	0.0661523	0.407918	0.812516
X4396.54	Interferon lambda-1	IFN-lambda 1	Q8IU54	282618	IFNL1	-0.072395	0.0393667	0.167657	-0.101996	0.00471164	0.0240014	0.0460567	0.684288	0.932464	-0.0297169	0.67516	0.913548
X4407.10	Hepatocyte growth factor-like protein	MSP	P26927	4485	MST1	0.0431577	0.372325	0.621281	-0.0686401	0.200284	0.360762	-0.0654648	0.701751	0.934069	0.0435634	0.667799	0.913548
X4413.3	Antileukoproteinase	SLPI	P03973	6590	SLPI	0.174856	1.52798e-05	0.000490065	0.317494	3.51656e-12	2.20903e-10	0.183331	0.182839	0.734011	0.397259	4.5865e-06	0.000649315
X4414.69	Pulmonary surfactant-associated protein D	SP-D	P35247	6441	SFTPD	0.0571958	0.100964	0.293171	0.0621296	0.108752	0.237843	0.102216	0.388879	0.834236	0.0558995	0.450687	0.836665
X4420.7	Disintegrin and metalloproteinase domain-containing protein 12	ADAM12	O43184	8038	ADAM12	0.0047778	0.920301	0.967168	0.0113506	0.825454	0.895382	0.191128	0.223099	0.76558	-0.032778	0.735821	0.930622
X4428.1	Carbohydrate sulfotransferase 2	CHST2	Q9Y4C5	9435	CHST2	0.0193417	0.675074	0.840609	0.0290824	0.557642	0.705003	0.260615	0.090693	0.673539	0.112797	0.235794	0.687202
X4429.51	Carbohydrate sulfotransferase 6	CHST6	Q9GZX3	4166	CHST6	0.0140369	0.769014	0.892479	-0.0188997	0.707453	0.816072	0.279431	0.0867827	0.665166	0.0300621	0.763448	0.938262
X4430.44	Collectin-11	Collectin Kidney 1	Q9BWP8	78989	COLEC11	0.00346035	0.93977	0.973755	-0.0259729	0.596941	0.734996	-0.0372663	0.805709	0.961401	-0.0686516	0.466152	0.844494
X4435.66	Ectonucleotide pyrophosphatase/phosphodiesterase family member 7	ENPP7	Q6UWV6	339221	ENPP7	-0.143429	0.00162896	0.0194599	-0.0976079	0.0512046	0.140435	-0.0437842	0.782245	0.954451	-0.0835341	0.393224	0.80303
X4437.56	Ectonucleoside triphosphate diphosphohydrolase 5	ENTP5	O75356	957	ENTPD5	-0.0196474	0.651704	0.828699	-0.0340605	0.46615	0.629312	-0.0883819	0.537594	0.892468	-0.132357	0.139179	0.55596
X4440.15	Fc receptor-like protein 3	FCRL3	Q96P31	115352	FCRL3	-0.0708074	0.122626	0.332353	0.042367	0.392936	0.56139	-0.120671	0.438835	0.857127	0.0562684	0.563715	0.884855
X4450.26	Heterogeneous nuclear ribonucleoprotein A/B	hnRNP A/B	Q99729	3182	HNRNPAB	0.0507127	0.103831	0.297976	0.0267583	0.442595	0.6082	0.0419502	0.687119	0.932732	0.157417	0.0158138	0.183623
X4452.9	Leucine-rich repeat transmembrane neuronal protein 1	LRRT1	Q86UE6	347730	LRRTM1	-0.0084524	0.854217	0.935335	-0.0685609	0.17463	0.330785	0.0174904	0.907174	0.980964	0.0311543	0.753999	0.935083
X4453.83	Leucine-rich repeat transmembrane neuronal protein 3	LRRT3	Q86VH5	347731	LRRTM3	-0.0174031	0.702326	0.854404	-0.126188	0.00714232	0.0326796	-0.0516439	0.726545	0.939573	-0.0767217	0.405978	0.811521
X4455.89	Lactadherin	MFGM	Q08431	4240	MFGE8	-0.0308062	0.484721	0.715974	-0.103072	0.0227742	0.0775216	0.184169	0.203159	0.755504	0.0175568	0.844695	0.965247
X4459.68	Proprotein convertase subtilisin/kexin type 7	PCSK7	Q16549	9159	PCSK7	-0.0559204	0.203374	0.450087	-0.0900335	0.0574396	0.152964	0.134607	0.350958	0.825188	-0.170635	0.0577847	0.368873
X4460.8	3-phosphoinositide-dependent protein kinase 1	PDPK1	O15530	5170	PDPK1	0.0612446	0.00949829	0.0662674	-0.0351426	0.136807	0.279062	-0.00384618	0.957639	0.989076	-0.0790602	0.0818958	0.435306
X4464.10	Sialoadhesin	Sialoadhesin	Q9BZZ2	6614	SIGLEC1	-0.191835	3.01337e-06	0.000127624	-0.0657276	0.141516	0.286019	0.0193406	0.890708	0.980964	-0.0365899	0.67566	0.913548
X4467.49	SPARC-like protein 1	SPARCL1	Q14515	8404	SPARCL1	0.0400793	0.344548	0.595925	0.149707	0.00073269	0.00552989	-0.0664981	0.635055	0.920686	0.0309366	0.726882	0.927826
X4468.21	Sphingosine kinase 2	SPHK2	Q9NRA0	56848	SPHK2	0.00988665	0.79062	0.905779	0.043184	0.283473	0.45459	-0.133284	0.277416	0.796496	0.0436166	0.577358	0.886704
X4469.78	Carbohydrate sulfotransferase 15	ST4S6	Q7LFX5	51363	CHST15	0.167845	8.68145e-05	0.00201966	0.192549	2.39077e-05	0.000300873	-0.010113	0.944511	0.986456	-0.00898852	0.919536	0.98017
X4479.14	Plasma protease C1 inhibitor	C1-Esterase Inhibitor	P05155	710	SERPING1	0.149685	0.000642029	0.00995748	0.131395	0.00484413	0.0245063	-0.202965	0.147538	0.720459	0.0061148	0.944803	0.983364
X4481.34	Complement C4	C4	P0C0L4|P0C0L5	720|100293534	C4A|C4B	-0.010886	0.816548	0.916259	-0.0607579	0.237453	0.405493	-0.121184	0.439893	0.857127	0.0435431	0.658317	0.912101
X4482.66	Complement C5b-C6 complex	C5b, 6 Complex	P01031|P13671	727|729	C5|C6	0.023372	0.599253	0.796822	0.123099	0.0112254	0.0468815	0.116873	0.434059	0.85709	0.0696577	0.450632	0.836665
X4487.1	Fibroblast growth factor 7	FGF7	P21781	2252	FGF7	0.045923	0.174243	0.410265	0.0245685	0.469912	0.632066	-0.0536063	0.622619	0.916674	0.0191165	0.778138	0.942985
X4491.4	Interleukin-5 receptor subunit alpha	IL-5 Ra	Q01344	3568	IL5RA	0.00953956	0.831177	0.923373	0.0618925	0.194346	0.354335	-0.125138	0.40752	0.842677	0.0382523	0.679257	0.913548
X4493.92	Interleukin-11	IL-11	P20809	3589	IL11	-0.080861	0.0756121	0.246214	-0.112875	0.0161418	0.0610816	0.22545	0.125299	0.695566	-0.0705511	0.443503	0.830926
X4496.60	Macrophage metalloelastase	MMP-12	P39900	4321	MMP12	0.0776623	0.0452203	0.181183	0.316909	5.12895e-14	4.77281e-12	-0.0830174	0.51066	0.884452	0.112155	0.157357	0.58714
X4498.62	Neural cell adhesion molecule 1, 120 kDa isoform	NCAM-120	P13591	4684	NCAM1	0.290417	7.68161e-12	1.18029e-09	0.131676	0.00383243	0.0205861	-0.0637102	0.646186	0.923306	0.131112	0.129156	0.540428
X4499.21	Platelet-derived growth factor subunit A	PDGF-AA	P04085	5154	PDGFA	-0.122856	0.00335954	0.0329145	-0.0541585	0.210728	0.373666	-0.0783151	0.581257	0.902515	-0.160893	0.0622192	0.383995
X4500.50	Stem cell growth factor-alpha	SCGF-alpha	Q9Y240	6320	CLEC11A	0.0479933	0.291268	0.542247	0.0924854	0.0600033	0.157895	-0.00454024	0.976055	0.991532	0.0994895	0.294202	0.736057
X4533.76	A disintegrin and metalloproteinase with thrombospondin motifs 15	ATS15	Q8TE58	170689	ADAMTS15	-0.0178393	0.701372	0.853715	-0.067639	0.16383	0.316685	0.207228	0.186189	0.736176	0.0472539	0.629296	0.906719
X4534.10	Brain-specific serine protease 4	BSSP4	Q9GZN4	64063	PRSS22	0.139135	0.000648994	0.0100185	0.0685752	0.113028	0.245165	0.323612	0.018337	0.554096	0.229387	0.00736129	0.110788
X4535.50	ADP-ribosyl cyclase/cyclic ADP-ribose hydrolase 2	BST1	Q10588	683	BST1	-0.0855766	0.0513518	0.195522	-0.0264643	0.573656	0.717016	-0.0910705	0.533345	0.891653	-0.136341	0.127056	0.534447
X4540.11	Chromobox protein homolog 5	CBX5	P45973	23468	CBX5	0.0792824	0.00664708	0.0524548	0.0704827	0.0179653	0.0657601	-0.0145259	0.87656	0.980779	0.128188	0.0302616	0.270919
X4541.49	Cell adhesion molecule-related/down-regulated by oncogenes	CDON	Q4KMG0	50937	CDON	-0.0962082	0.0233627	0.12031	-0.27782	1.21803e-09	4.57246e-08	0.266429	0.0600065	0.640771	-0.291022	0.000856496	0.0294733
X4542.24	Clusterin	Clusterin	P10909	1191	CLU	0.0643253	0.130759	0.345432	0.144474	0.00149966	0.00976183	-0.017478	0.899996	0.980964	0.314006	0.000300859	0.0139005
X4543.65	Collagen alpha-1(XXIII) chain	CONA1	Q86Y22	91522	COL23A1	0.0178125	0.684688	0.845607	0.0748413	0.104192	0.230258	0.51472	0.000280692	0.496724	0.159301	0.0805493	0.431972
X4544.4	Connective tissue-activating peptide III	CTAP-III	P02775	5473	PPBP	-0.172136	2.21893e-05	0.000669428	-0.0493861	0.233043	0.400263	-0.0864435	0.529936	0.890258	-0.171777	0.0395876	0.307332
X4545.53	Mitochondrial import inner membrane translocase subunit TIM14	DnaJ homolog	Q96DA6	131118	DNAJC19	0.0894486	0.0474832	0.185861	0.0963156	0.0443025	0.126988	0.369675	0.0102394	0.497438	0.147454	0.112928	0.506384
X4546.27	Adhesion G protein-coupled receptor E2	EMR2	Q9UHX3	30817	ADGRE2	-0.0302012	0.486868	0.717205	0.0914086	0.0482977	0.134303	-0.286014	0.0455642	0.611779	0.025569	0.774302	0.942812
X4547.59	Leucine-rich repeat transmembrane protein FLRT1	FLRT1	Q9NZU1	23769	FLRT1	0.00666311	0.86127	0.938547	-0.00701244	0.857392	0.9153	0.361737	0.00426349	0.496724	0.0485923	0.535378	0.876666
X4548.4	Galactoside 3(4)-L-fucosyltransferase	Fucosyltransferase 3	P21217	2525	FUT3	-0.0104933	0.81945	0.918529	0.0314107	0.527876	0.67933	0.286845	0.0581066	0.637658	0.0440149	0.644924	0.9096
X4549.78	Alpha-(1,3)-fucosyltransferase 5	FUT5	Q11128	2527	FUT5	0.00621042	0.887708	0.951661	0.0571057	0.217444	0.382292	0.212533	0.148058	0.721399	0.0960618	0.288505	0.730046
X4551.72	Adhesion G-protein coupled receptor G5	GP114	Q8IZF4	221188	ADGRG5	0.108123	0.00877968	0.0632577	0.105565	0.017666	0.0649394	0.152416	0.265169	0.784583	0.0726796	0.397266	0.805135
X4553.65	Hepatoma-derived growth factor-related protein 2	HDGR2	Q7Z4V5	84717	HDGFL2	0.0133804	0.768758	0.892479	0.150982	0.0021411	0.0129901	0.157857	0.291987	0.802679	0.00824323	0.930039	0.980915
X4557.61	Kin of IRRE-like protein 3	KIRR3	Q8IZU9	84623	KIRREL3	-0.00953981	0.821932	0.919178	0.0277009	0.543232	0.692215	0.0661121	0.642283	0.921889	-0.011718	0.89327	0.973697
X4559.64	Kynureninase	KYNU	Q16719	8942	KYNU	-0.0365502	0.341302	0.592578	0.0191999	0.645063	0.770832	0.264461	0.0400491	0.605883	0.0921351	0.251192	0.698853
X4560.34	Tyrosine-protein kinase Lck	LCK	P06239	3932	LCK	0.0515554	0.177633	0.414708	0.150869	0.000323075	0.00277575	0.24543	0.0572784	0.636461	-0.0392551	0.625883	0.904561
X4562.1	Neurexophilin-1	NXPH1	P58417	30010	NXPH1	0.10377	0.0122679	0.0795429	0.0318161	0.478453	0.639259	-0.108711	0.427728	0.853143	0.0737671	0.384371	0.79691
X4563.61	1-phosphatidylinositol 4,5-bisphosphate phosphodiesterase gamma-1	PLCG1	P19174	5335	PLCG1	0.0539902	0.0560627	0.205439	0.0812227	0.00518028	0.0256375	0.0443209	0.620249	0.916111	0.00868795	0.874581	0.971171
X4564.2	Plexin-C1	PLXC1	O60486	10154	PLXNC1	0.0224141	0.583587	0.786106	-0.00439462	0.919574	0.956684	0.0320717	0.815654	0.963533	-0.130678	0.125086	0.531131
X4566.24	R-spondin-2	RSPO2	Q6UXX9	340419	RSPO2	0.0624917	0.181365	0.419713	-0.0194315	0.6978	0.810685	0.298735	0.0559224	0.636461	-0.0156088	0.869553	0.971171
X4568.17	SLIT and NTRK-like protein 5	SLIK5	O94991	26050	SLITRK5	0.107087	0.00616252	0.0497747	0.168599	6.34481e-05	0.000693374	0.0076887	0.954074	0.98785	0.236577	0.00414399	0.0754252
X4569.52	VPS10 domain-containing receptor SorCS2	SORC2	Q96PQ0	57537	SORCS2	-0.0287133	0.526321	0.744543	-0.0545501	0.266107	0.437355	-0.0329375	0.828373	0.966767	-0.00850129	0.927547	0.980915
X4588.1	Pancreatic hormone	PH	P01298	5539	PPY	0.161222	0.000413845	0.00708293	0.133341	0.00679919	0.0315687	0.0372848	0.802357	0.960571	0.0138809	0.880564	0.971171
X4594.22	Pituitary adenylate cyclase-activating polypeptide 38	PACAP-38	P18509	116	ADCYAP1	-0.0241097	0.599	0.796822	-0.0406407	0.41797	0.585565	0.33832	0.029145	0.586018	0.0183933	0.847878	0.96614
X4673.13	Interleukin-6	IL-6	P05231	3569	IL6	-0.0218292	0.626573	0.814024	0.111847	0.0166202	0.0622859	0.232059	0.112464	0.687071	0.0818057	0.384698	0.797042
X4693.72	3-hydroxyisobutyrate dehydrogenase, mitochondrial	3HIDH	P31937	11112	HIBADH	-0.0410101	0.383713	0.632245	-0.0393214	0.437117	0.60293	-0.0937	0.545636	0.894442	-0.0606816	0.529913	0.875784
X4696.2	Fatty acid-binding protein, heart	FABP	P05413	2170	FABP3	-0.0385342	0.304659	0.554971	0.168552	2.24157e-05	0.000284809	-0.0396295	0.750335	0.946355	0.0423286	0.581824	0.888607
X4697.59	Granulocyte-macrophage colony-stimulating factor	GM-CSF	P04141	1437	CSF2	-0.0389775	0.419552	0.662361	-0.0172801	0.737905	0.837159	0.028758	0.856961	0.977039	-0.0787458	0.437179	0.828919
X4703.87	Lymphotoxin-alpha	TNF-b	P01374	4049	LTA	-0.00274519	0.953276	0.981151	-0.0522425	0.309299	0.481548	0.257532	0.09962	0.681169	-0.163177	0.0925341	0.463576
X4706.17	Protein 4.1	41	P11171	2035	EPB41	-0.0102365	0.76746	0.891771	-0.122283	0.000616111	0.00476657	-0.112917	0.320771	0.812452	-0.00716647	0.91877	0.98017
X4707.50	14-3-3 protein eta	14-3-3 eta	Q04917	7533	YWHAH	0.0441659	0.151412	0.378358	0.0751857	0.015632	0.0600252	-0.139336	0.178376	0.732438	0.0250657	0.696765	0.919786
X4712.28	Apolipoprotein D	Apo D	P05090	347	APOD	-0.00609324	0.811975	0.914233	0.0794244	0.0039121	0.0209459	0.0427324	0.605309	0.909098	0.0536652	0.30562	0.745655
X4717.55	Interleukin-3	IL-3	P08700	3562	IL3	0.0162832	0.722955	0.868151	-0.00134997	0.977534	0.987758	0.0408156	0.790532	0.95679	-0.0317043	0.737536	0.931826
X4718.5	Peptidyl-prolyl cis-trans isomerase B	PPIB	P23284	5479	PPIB	0.0343631	0.415123	0.659238	0.0508294	0.265989	0.437355	0.204486	0.135359	0.706062	-0.0719238	0.396464	0.804249
X4719.58	Protein disulfide-isomerase A3	Protein disulfide isomerase A3	P30101	2923	PDIA3	-0.043906	0.222067	0.472374	0.0365219	0.311423	0.483843	-4.38701e-05	0.999715	0.999794	0.0604671	0.430393	0.824692
X4721.54	Trefoil factor 3	TFF3	Q07654	7033	TFF3	0.132857	0.000930597	0.0129317	0.429307	1.96069e-22	6.47713e-20	0.122733	0.366158	0.829087	0.487544	3.4053e-09	2.04535e-06
X4763.31	Afamin	Afamin	P43652	173	AFM	-0.169242	0.000123903	0.00266647	-0.205839	3.17555e-05	0.000383652	0.0696826	0.643141	0.921889	-0.356936	0.000163511	0.00923349
X4771.10	Acid sphingomyelinase-like phosphodiesterase 3a	ASM3A	Q92484	10924	SMPDL3A	-0.0514089	0.253743	0.504195	-0.108032	0.0279717	0.090718	0.146894	0.323862	0.813587	-0.0525649	0.573048	0.886317
X4775.34	Gelsolin	Gelsolin	P06396	2934	GSN	0.127254	0.00315842	0.0317138	0.231082	4.40306e-07	8.89633e-06	0.00649738	0.964621	0.989356	0.117083	0.196912	0.638026
X4785.30	Corticosteroid-binding globulin	CBG	P08185	866	SERPINA6	0.0193744	0.666385	0.83606	-0.112349	0.0219771	0.0755476	0.0882447	0.573721	0.899645	-0.0121004	0.897141	0.974232
X4801.13	Lactoperoxidase	PERL	P22079	4025	LPO	0.0999779	0.0323742	0.148333	-0.0962857	0.0529765	0.144039	0.0165111	0.915451	0.982838	0.101882	0.289183	0.730559
X4807.13	Collagen alpha-1(VIII) chain	CO8A1	P27658	1295	COL8A1	-0.0499437	0.287492	0.538701	-0.0212432	0.679107	0.797945	-0.13182	0.4121	0.844524	0.0372348	0.702301	0.921447
X4811.33	Inter-alpha-trypsin inhibitor heavy chain H4	ITI heavy chain H4	Q14624	3700	ITIH4	-0.10101	0.0333427	0.150681	0.0220895	0.6639	0.785527	-0.0186821	0.907392	0.980964	0.0451152	0.64036	0.909031
X4815.25	Thioredoxin domain-containing protein 12	TXD12	O95881	51060	TXNDC12	0.0218795	0.635199	0.818415	0.00752765	0.880829	0.932335	-0.129098	0.419084	0.847463	-0.144046	0.139711	0.556739
X4829.43	14-3-3 protein sigma	STRATIFIN	P31947	2810	SFN	0.0575901	0.178013	0.414742	0.147486	0.00131192	0.00882674	0.115575	0.41518	0.846895	0.181921	0.0372048	0.300137
X4831.4	L-Selectin	sL-Selectin	P14151	6402	SELL	0.011996	0.79201	0.905933	-0.0472063	0.328509	0.500337	-0.186499	0.21495	0.76558	0.0944605	0.314871	0.751184
X4832.75	Tumor necrosis factor receptor superfamily member 10A	TRAIL R1	O00220	8797	TNFRSF10A	-0.0433299	0.353229	0.604137	-0.0508369	0.314683	0.48706	0.229451	0.13972	0.71284	-0.0171322	0.859958	0.967434
X4834.61	Ephrin type-A receptor 2	Epithelial cell kinase	P29317	1969	EPHA2	0.114045	0.00111829	0.0148355	0.316749	6.81758e-17	1.12609e-14	0.163782	0.160209	0.728473	0.336888	3.21642e-06	0.000501333
X4840.73	Granulocyte colony-stimulating factor	G-CSF	P09919	1440	CSF3	-0.0659689	0.150017	0.375869	-0.0814487	0.0964632	0.21819	-0.373312	0.0160131	0.554096	0.0785896	0.416354	0.816805
X4842.62	Glypican-3	Glypican 3	P51654	2719	GPC3	0.00711221	0.867715	0.941224	-0.140094	0.00243085	0.0143508	-0.13152	0.364659	0.829087	-0.149095	0.099096	0.480005
X4851.25	Interleukin-1 alpha	IL-1a	P01583	3552	IL1A	-0.1584	0.000381403	0.0066859	-0.123551	0.0146026	0.0570209	-0.0418992	0.780118	0.954284	-0.0362081	0.70644	0.922288
X4859.6	Bone morphogenetic protein receptor type-1A	BMPR1A	P36894	657	BMPR1A	0.0837392	0.0473261	0.185468	-0.00468206	0.920962	0.957417	-0.278025	0.0532143	0.634923	0.146066	0.101111	0.482064
X4862.63	Bone morphogenetic protein receptor type-2	BMP RII	Q13873	659	BMPR2	0.025042	0.528365	0.746718	0.0794646	0.0641377	0.165163	0.0882108	0.496543	0.879096	0.0499782	0.552903	0.881523
X4866.59	BDNF/NT-3 growth factors receptor	TrkB	Q16620	4915	NTRK2	0.0175523	0.655083	0.830057	0.0172593	0.68817	0.803453	-0.183846	0.173623	0.731551	-0.0892594	0.284501	0.726594
X4867.15	Vascular endothelial growth factor A, isoform 121	VEGF121	P15692	7422	VEGFA	-0.102409	0.0295809	0.140468	-0.0792575	0.117522	0.2521	-0.0616466	0.689751	0.932751	-0.145063	0.135968	0.551345
X4874.3	Angiogenin	Angiogenin	P03950	283	ANG	0.176024	0.000127435	0.002716	0.0949229	0.055561	0.149397	-0.247737	0.11062	0.686643	0.104899	0.269995	0.714063
X4876.32	Coagulation factor IX	Coagulation Factor IX	P00740	2158	F9	-0.0775697	0.0905977	0.274703	-0.0646732	0.195036	0.354941	-0.221105	0.160728	0.728473	-0.102454	0.294404	0.736057
X4878.3	Coagulation Factor X	Coagulation Factor X	P00742	2159	F10	-0.0562395	0.200756	0.446938	-0.271951	5.59165e-09	1.84661e-07	-0.196796	0.175182	0.731551	-0.382393	2.29293e-05	0.00213335
X4880.21	Growth/differentiation factor 2	GDF2	Q9UK05	2658	GDF2	0.116803	0.00322898	0.0321778	0.0567658	0.18067	0.337737	-0.00455454	0.971649	0.990081	-0.0386331	0.627333	0.905767
X4883.56	Insulin	Insulin	P01308	3630	INS	-0.0963434	0.0387319	0.16614	-0.0719946	0.151516	0.300685	0.0710146	0.653601	0.925642	-0.0985016	0.302233	0.741701
X4886.3	C-C motif chemokine 7	MCP-3	P80098	6354	CCL7	-0.0945211	0.032671	0.149176	-0.0363249	0.439897	0.606005	0.134752	0.349021	0.822513	-0.133633	0.136717	0.552228
X4889.82	Protein Wnt-7a	WNT7A	O00755	7476	WNT7A	-0.0811769	0.0492637	0.190122	-0.138193	0.00158289	0.0101634	0.0119524	0.929251	0.984878	-0.0643404	0.460624	0.842098
X4890.10	Corticotropin	ACTH	P01189	5443	POMC	-0.0188141	0.690626	0.84727	-0.113401	0.0206416	0.0725805	0.112936	0.469603	0.868525	-0.171864	0.077107	0.425958
X4891.50	Glucagon	Glucagon	P01275	2641	GCG	0.0724909	0.106832	0.303456	0.0797147	0.0987236	0.221558	0.34906	0.0184847	0.554096	0.193059	0.0365929	0.298481
X4900.8	C3a anaphylatoxin	C3a	P01024	718	C3	-0.0496163	0.256263	0.507076	-0.126244	0.00762284	0.0342854	-0.151241	0.286571	0.799967	-0.131372	0.137628	0.554391
X4903.72	Calcineurin	Calcineurin	Q08209|P63098	5530|5534	PPP3CA|PPP3R1	0.0359452	0.350424	0.602229	0.0125204	0.725577	0.827674	-0.0400569	0.749217	0.94612	-0.0224551	0.768071	0.939924
X4904.7	Caspase-2	Caspase-2	P42575	835	CASP2	-0.0358792	0.423352	0.66629	-0.0466416	0.32763	0.499689	-0.0739315	0.624179	0.916854	-0.0802636	0.398885	0.806062
X4905.63	Coactosin-like protein	Coactosin-like protein	Q14019	23406	COTL1	-0.142256	0.00211505	0.024135	-0.0350687	0.45856	0.622499	-0.0141382	0.926623	0.984878	0.0718574	0.454893	0.839371
X4908.6	Endoglin	Endoglin	P17813	2022	ENG	-0.0284214	0.466891	0.702629	-0.0199176	0.647469	0.772539	-0.207003	0.119099	0.68931	-0.175467	0.0281051	0.259014
X4909.68	Galectin-8	Galectin-8	O00214	3964	LGALS8	-0.0701987	0.105058	0.300484	-0.117861	0.0137457	0.0544798	0.0124654	0.930517	0.984878	-0.101695	0.255637	0.702594
X4910.21	Phospholipase A2	GIB	P04054	5319	PLA2G1B	0.0719902	0.105809	0.301338	0.0251498	0.607445	0.743261	0.0517823	0.728786	0.940925	-0.0754883	0.412477	0.814719
X4911.49	Glutathione S-transferase P	Glutathione S-transferase Pi	P09211	2950	GSTP1	0.0557114	0.1058	0.301338	0.251525	9.29519e-12	5.43648e-10	-0.0687885	0.549417	0.894442	0.0646851	0.36417	0.783991
X4912.17	Aspartate aminotransferase, cytoplasmic	GOT1	P17174	2805	GOT1	0.0783613	0.0834706	0.26241	0.0248121	0.602716	0.73968	0.0116808	0.936694	0.984878	0.0899619	0.322776	0.758182
X4913.78	C-C motif chemokine 16	HCC-4	O15467	6360	CCL16	-0.0228082	0.619419	0.810369	-0.039197	0.437463	0.603281	0.10117	0.504052	0.880326	-0.0316822	0.739103	0.931826
X4914.10	Human Chorionic Gonadotropin	HCG	P01215|P0DN86|P0DN87	1081|1082|94027	CGA|CGB3|CGB7	0.0424826	0.174256	0.410265	0.249132	2.44073e-12	1.62888e-10	-0.0602943	0.553635	0.894442	0.293459	4.8386e-06	0.000666013
X4916.2	Immunoglobulin D	IgD	P01880	3495 50802 3535	IGHD	0.0424845	0.364381	0.615249	-0.128464	0.0117538	0.0483846	0.250806	0.117401	0.68931	-0.0101494	0.919302	0.98017
X4917.62	Integrin alpha-V: beta-5 complex	Integrin aVb5	P06756|P18084	3685|3693	ITGAV|ITGB5	0.0367936	0.413535	0.657929	-0.0181528	0.712008	0.819215	-0.0470285	0.754376	0.9481	-0.0473525	0.605412	0.898665
X4918.21	Kininogen-1	Kininogen, HMW	P01042	3827	KNG1	-0.0542508	0.223734	0.474363	-0.0677209	0.157993	0.309108	-0.0984753	0.494469	0.879091	-0.101502	0.262037	0.707219
X4922.13	C-C motif chemokine 19	MIP-3b	Q99731	6363	CCL19	-0.115883	0.00960948	0.0668613	-0.0699276	0.132904	0.273092	0.0501931	0.733856	0.940925	0.0259316	0.777674	0.942942
X4924.32	Interstitial collagenase	MMP-1	P03956	4312	MMP1	-0.077264	0.0867656	0.267753	0.0688688	0.151344	0.30064	-0.198287	0.187012	0.737181	0.0285623	0.75954	0.935708
X4925.54	Collagenase 3	MMP-13	P45452	4322	MMP13	-0.0226512	0.607112	0.801607	-0.0281049	0.559915	0.706794	-0.351649	0.0194294	0.554096	-0.00761904	0.934775	0.981732
X4929.55	Sex hormone-binding globulin	SHBG	P04278	6462	SHBG	0.145365	0.000916547	0.0127863	0.310712	1.72828e-10	7.5621e-09	0.0892237	0.561956	0.895641	0.284635	0.00264239	0.0555995
X4930.21	Stanniocalcin-1	Stanniocalcin-1	P52823	6781	STC1	0.190205	8.98377e-06	0.000315722	0.25707	2.94733e-08	8.0469e-07	0.23259	0.105813	0.681169	0.224576	0.013066	0.164448
X4931.59	Tissue Factor	TF	P13726	2152	F3	0.060259	0.153902	0.38172	-0.0165215	0.713623	0.820664	0.253017	0.0652679	0.649791	-0.0549252	0.521677	0.873801
X4956.2	Epiregulin	EPI	O14944	2069	EREG	-0.0732306	0.10903	0.30642	-0.131823	0.00557013	0.0270801	-0.433054	0.00405964	0.496724	-0.195082	0.0371547	0.300137
X4959.2	Anterior gradient protein 2 homolog	AGR2	O95994	10551	AGR2	0.0880199	0.00823089	0.0606937	0.0416191	0.230748	0.398263	0.301983	0.00478381	0.496724	-0.000518593	0.993613	0.998765
X4960.72	Annexin A1	annexin I	P04083	301	ANXA1	0.116341	0.00288046	0.0296396	0.109202	0.0159664	0.0607662	0.178702	0.18529	0.736176	0.0731565	0.384905	0.797042
X4962.52	Cerebral dopamine neurotrophic factor	ARMEL	Q49AH0	441549	CDNF	0.161297	4.59697e-05	0.00120937	0.19346	1.33348e-05	0.000179802	0.228306	0.0833458	0.66362	0.324451	0.000100329	0.00631311
X4963.19	cAMP-regulated phosphoprotein 19	ARP19	P56211	10776	ARPP19	-0.0725482	0.0827115	0.260723	-0.108059	0.0111373	0.0465722	-0.211508	0.120118	0.68931	-0.134724	0.115011	0.512025
X4964.67	Endoplasmic reticulum aminopeptidase 1	ARTS1	Q9NZ08	51752	ERAP1	-0.113093	0.0139897	0.0873631	-0.0823957	0.103063	0.228349	0.0670542	0.662518	0.92815	-0.207232	0.0340759	0.28849
X4967.1	Complement component 1 Q subcomponent-binding protein, mitochondrial	C1QBP	Q07021	708	C1QBP	0.0417394	0.335174	0.587243	-0.121259	0.0119333	0.049032	-0.175022	0.230506	0.76558	0.01168	0.900093	0.97524
X4968.50	Macrophage-capping protein	CAPG	P40121	822	CAPG	0.12183	0.00538726	0.0456915	0.283209	1.20649e-08	3.6233e-07	0.131203	0.36627	0.829087	0.139343	0.129486	0.540748
X4969.2	Carbonic anhydrase 1	Carbonic anhydrase I	P00915	759	CA1	0.0235019	0.578695	0.783331	-0.0839305	0.0716905	0.1776	0.0506625	0.720109	0.938694	0.0756705	0.388457	0.800291
X4970.55	Carbonic anhydrase 2	carbonic anhydrase II	P00918	760	CA2	-0.0931949	0.0365049	0.160151	-0.133745	0.00513568	0.0255508	0.0928967	0.5501	0.894442	-0.0472926	0.60825	0.899829
X4971.1	Cathepsin Z	CATZ	Q9UBR2	1522	CTSZ	0.0285357	0.520556	0.740912	0.190102	6.10892e-05	0.000672694	0.441492	0.00221745	0.496724	0.265413	0.00353371	0.0680677
X4973.18	Baculoviral IAP repeat-containing protein 3	cIAP-2	Q13489	330	BIRC3	-0.0274378	0.545134	0.760494	-0.110286	0.0242691	0.0816425	0.160304	0.285107	0.799967	-0.0218987	0.809976	0.951859
X4976.57	Adapter molecule crk	CRK	P46108	1398	CRK	-0.086886	0.0174978	0.10061	0.119686	0.00102623	0.0072648	-0.0584564	0.612886	0.913007	0.0450868	0.518789	0.873801
X4981.6	Desmocollin-3	DSC3	Q14574	1825	DSC3	-0.0801621	0.0652669	0.226243	-0.164074	0.000171074	0.00161932	0.0554213	0.697195	0.933833	-0.145748	0.0922059	0.462921
X4982.54	Elafin	Elafin	P19957	5266	PI3	0.156497	9.96246e-05	0.00223884	0.25559	4.65969e-09	1.56277e-07	0.234889	0.077247	0.66362	0.349394	3.55841e-05	0.00285102
X4984.83	S-formylglutathione hydrolase	Esterase D	P10768	2098	ESD	-0.114715	0.00940179	0.0660826	-0.134796	0.00395796	0.021123	0.0230085	0.875778	0.980779	-0.042892	0.642322	0.909031
X4985.11	Fatty acid-binding protein, epidermal	FABPE	Q01469	2171	FABP5	-0.0620178	0.17382	0.410007	-0.0845775	0.0881371	0.205361	0.163823	0.292005	0.802679	-0.0577567	0.540953	0.878976
X4986.59	Focal adhesion kinase 1	FAK1	Q05397	5747	PTK2	-0.010962	0.816195	0.916051	-0.107193	0.0374241	0.112238	-0.0740307	0.654925	0.925642	-0.0561274	0.564163	0.884855
X4987.17	Immunoglobulin alpha Fc receptor	FCAR	P24071	2204	FCAR	-0.0623653	0.157618	0.386556	-0.133197	0.00458711	0.0236036	0.233323	0.114399	0.688747	-0.077201	0.390186	0.801106
X4988.49	Fibroblast growth factor receptor 4	FGFR4	P22455	2264	FGFR4	0.0141144	0.76637	0.891288	-0.0209265	0.675634	0.79599	0.0750798	0.63009	0.918782	-0.151595	0.112762	0.506384
X4989.7	Fibrinogen gamma chain	Fibrinogen g-chain dimer	P02679	2266	FGG	-0.0614759	0.181274	0.419713	0.106662	0.0318828	0.0999288	-0.211396	0.185809	0.736176	-0.0510622	0.595461	0.893927
X4990.87	Platelet glycoprotein Ib alpha chain	GP1BA	P07359	2811	GP1BA	0.162835	0.000466081	0.00772547	0.0938984	0.0639184	0.164707	0.0235583	0.879489	0.980779	0.0484744	0.615241	0.900727
X4991.12	Glypican-5	GPC5	P78333	2262	GPC5	-0.006677	0.884037	0.950107	-0.178883	0.000337803	0.00287983	-0.0256228	0.866291	0.9799	-0.238019	0.0135568	0.16964
X4992.49	Granulins	GRN	P28799	2896	GRN	0.0456869	0.305278	0.555316	0.0606266	0.210007	0.372688	-0.178833	0.294232	0.802679	0.0427337	0.64639	0.90995
X4993.16	Glutathione S-transferase A3	GSTA3	Q16772	2940	GSTA3	-0.0715158	0.131042	0.345903	-0.0838541	0.101933	0.226682	0.0184832	0.904891	0.980964	-0.0277696	0.775722	0.942942
X4995.16	15-hydroxyprostaglandin dehydrogenase [NAD(+)]	HPG-	P15428	3248	HPGD	-0.0126743	0.785004	0.901934	-0.0522791	0.281185	0.452347	0.141518	0.349784	0.823306	0.0832543	0.377374	0.792031
X4997.19	Eukaryotic initiation factor 4A-III	IF4A3	P38919	9775	EIF4A3	-0.0401011	0.370955	0.619818	-0.0999064	0.0378109	0.112988	0.194188	0.201336	0.755504	-0.00380949	0.967358	0.992179
X5000.52	Galectin-3-binding protein	LG3BP	Q08380	3959	LGALS3BP	-0.151872	0.000980919	0.0134181	-0.0869961	0.0832723	0.19798	0.134046	0.382501	0.83332	-0.184732	0.0541481	0.359193
X5001.6	Mammaglobin-B	Mammaglobin 2	O75556	4246	SCGB2A1	-0.00584983	0.898334	0.955764	0.0308525	0.524513	0.677112	-0.0220744	0.884774	0.980779	0.0689788	0.467999	0.845881
X5002.76	Matrix metalloproteinase-14	MMP-14	P50281	4323	MMP14	-0.025724	0.581272	0.784889	-0.0451194	0.370066	0.541174	0.248677	0.120171	0.68931	0.115514	0.246699	0.694884
X5004.69	Mitogen-activated protein kinase 11	MK11	Q15759	5600	MAPK11	-0.0289738	0.51628	0.738485	0.0549579	0.257305	0.427784	-0.147748	0.302114	0.80727	0.0558862	0.53808	0.878403
X5005.4	Mitogen-activated protein kinase 12	MK12	P53778	6300	MAPK12	-0.0848435	0.0381398	0.165239	-0.0545601	0.214009	0.377996	0.0398663	0.7771	0.953262	-0.0880291	0.302871	0.742236
X5006.71	Mitogen-activated protein kinase 13	MK13	O15264	5603	MAPK13	-0.00777028	0.866833	0.940781	-0.0645109	0.204687	0.365999	0.120099	0.448801	0.858979	-0.0509831	0.601001	0.896899
X5007.1	Mitogen-activated protein kinase 14	MAPK14	Q16539	1432	MAPK14	-0.0304212	0.230078	0.479902	-0.031943	0.207407	0.369662	-0.2638	0.0021939	0.496724	-0.137953	0.00972179	0.136652
X5008.51	Superoxide dismutase [Mn], mitochondrial	Mn SOD	P04179	6648	SOD2	0.00695839	0.865669	0.940239	-0.145885	0.000828138	0.00605679	-0.310343	0.0216175	0.560142	-0.135137	0.107748	0.496805
X5009.11	Moesin	Moesin	P26038	4478	MSN	0.224126	7.85545e-07	4.08669e-05	0.141605	0.00345443	0.0189033	0.331613	0.0239064	0.567596	0.0984096	0.284989	0.727181
X5012.67	Adenylate kinase isoenzyme 1	Myokinase, human	P00568	203	AK1	-0.0140019	0.69315	0.849608	-0.118007	0.00201888	0.0123919	0.00475263	0.967223	0.989356	-0.0669402	0.351784	0.775156
X5013.2	Chloride intracellular channel protein 1	NCC27	O00299	1192	CLIC1	0.0537272	0.0394241	0.167657	0.0304934	0.283044	0.454011	-0.0978441	0.265156	0.784583	0.0401813	0.463946	0.843969
X5014.49	Cytoplasmic protein NCK1	NCK1	P16333	4690	NCK1	-0.0634812	0.174907	0.410956	-0.025456	0.602699	0.73968	0.116901	0.454327	0.860306	-0.151995	0.118722	0.518095
X5015.15	Platelet-activating factor acetylhydrolase	PAFAH	Q13093	7941	PLA2G7	0.362809	3.94957e-16	1.08728e-13	0.169238	0.000372083	0.00313966	0.0828756	0.574469	0.899645	0.26534	0.00383914	0.0722655
X5017.19	Peroxiredoxin-5, mitochondrial	Peroxiredoxin-5	P30044	25824	PRDX5	-0.0572889	0.214002	0.463122	-0.0540742	0.285708	0.456731	0.445321	0.00349236	0.496724	0.0310835	0.751837	0.934777
X5018.68	Peroxiredoxin-6	Peroxiredoxin-6	P30041	9588	PRDX6	0.00702906	0.828829	0.922519	-0.100399	0.0052463	0.0259254	0.0516487	0.634581	0.920686	-0.0470063	0.487844	0.859286
X5019.16	Ubiquitin carboxyl-terminal hydrolase isozyme L1	PGP9.5	P09936	7345	UCHL1	-0.0223993	0.626781	0.814024	0.109044	0.0165641	0.0621525	0.129554	0.38988	0.834236	0.0298845	0.749861	0.934777
X5020.50	Phosphoglycerate kinase 1	phosphoglycerate kinase 1	P00558	5230	PGK1	0.061375	0.169667	0.404505	0.026738	0.560038	0.706814	-0.281208	0.0555878	0.636461	-0.0375548	0.681556	0.913548
X5021.13	Inorganic pyrophosphatase	PPase	Q15181	5464	PPA1	-0.0521344	0.190952	0.43372	-0.126551	0.0015552	0.0100456	-0.00614485	0.962978	0.989356	-0.0508544	0.527237	0.875183
X5023.23	Adenylosuccinate lyase	PUR8	P30566	158	ADSL	0.00157848	0.969426	0.987078	-0.180034	6.10242e-05	0.000672694	-0.0158614	0.905762	0.980964	-0.0560913	0.501169	0.868054
X5024.67	Retinoblastoma-associated protein	Rb	P06400	5925	RB1	-0.0103852	0.718788	0.864718	0.0384526	0.202737	0.363595	0.153406	0.102116	0.681169	0.0206958	0.716534	0.925179
X5026.66	40S ribosomal protein S3	RS3	P23396	6188	RPS3	0.0557272	0.176035	0.41218	-0.0805803	0.0652685	0.166885	0.235741	0.0890096	0.670516	-0.0172106	0.838867	0.963841
X5028.59	Scavenger receptor cysteine-rich type 1 protein M130	sCD163	Q86VB7	9332	CD163	-0.228481	3.46104e-07	2.00589e-05	0.0400485	0.40835	0.576489	0.0200709	0.895599	0.980964	0.0369193	0.701336	0.921035
X5029.3	Prolyl endopeptidase FAP	SEPR	Q12884	2191	FAP	-0.16693	0.000128723	0.00273463	-0.322208	2.23397e-11	1.21837e-09	-0.315091	0.0302144	0.58887	-0.223211	0.0144311	0.175269
X5031.10	Spectrin alpha chain, non-erythrocytic 1	SPTA2	Q13813	6709	SPTAN1	-0.0100375	0.828323	0.922422	-0.0526899	0.272509	0.443903	0.224292	0.154131	0.726597	0.0141019	0.883891	0.971487
X5032.64	FACT complex subunit SSRP1	SSRP1	Q08945	6749	SSRP1	0.0211821	0.650258	0.827635	-0.112767	0.0200795	0.07102	-0.00558142	0.972218	0.990203	-0.0612405	0.534259	0.876546
X5033.27	Tropomyosin alpha-1 chain	Tropomyosin 1 alpha chain	P09493	7168	TPM1	-0.0160004	0.715372	0.862336	-0.0746582	0.11248	0.244057	0.321394	0.0243152	0.568412	0.17767	0.0563973	0.365269
X5034.79	Trypsin-2	Trypsin 2	P07478	5645	PRSS2	0.106836	0.0211344	0.113895	0.0723078	0.139469	0.28266	0.145029	0.339273	0.821247	-0.0737525	0.427736	0.823732
X5036.50	Tumor necrosis factor-inducible gene 6 protein	TSG-6	P98066	7130	TNFAIP6	0.188299	2.16687e-06	9.53772e-05	0.0870861	0.0387832	0.115061	0.154656	0.246001	0.772652	0.0527602	0.526066	0.874395
X5060.62	Programmed cell death 1 ligand 1	B7-H1	Q9NZQ7	29126	CD274	-0.065301	0.143763	0.366906	-0.000889763	0.984744	0.990742	-0.248908	0.088702	0.670516	-0.061015	0.497261	0.864807
X5061.27	ICOS ligand	B7-H2	O75144	23308	ICOSLG	-0.12285	0.00288431	0.0296396	-0.0232369	0.586589	0.727537	-0.208936	0.132156	0.704041	-0.112166	0.176341	0.611635
X5062.60	CD226 antigen	CD226	Q15762	10666	CD226	-0.0531884	0.25711	0.507757	0.00456892	0.927222	0.960456	-0.155351	0.306679	0.808228	-0.0580198	0.539795	0.878472
X5063.12	Natural killer cell receptor 2B4	CD244	Q9BZW8	51744	CD244	-0.0169807	0.706365	0.857424	-0.0546013	0.257927	0.428378	-0.0257191	0.861332	0.978308	0.0324313	0.726975	0.927826
X5065.8	CD83 antigen	CD83	Q01151	9308	CD83	-0.0585365	0.174148	0.410265	0.00331424	0.943344	0.969447	-0.255479	0.0713163	0.656249	-0.13468	0.133453	0.547314
X5066.134	CMRF35-like molecule 6	CLM6	Q08708	10871	CD300C	0.0205012	0.638995	0.819933	0.214739	3.83124e-06	6.09952e-05	0.143801	0.312656	0.81045	0.25751	0.00445514	0.0795544
X5069.9	Complement decay-accelerating factor	DAF	P08174	1604	CD55	0.10984	0.00703666	0.0542488	0.0815867	0.0588906	0.156011	0.339711	0.0124465	0.530541	0.148473	0.0803832	0.431972
X5070.76	Tumor necrosis factor receptor superfamily member 6B	DcR3	O95407	8771	TNFRSF6B	-0.102002	0.0223476	0.117801	-0.030571	0.514804	0.668108	0.0648925	0.672339	0.929757	-0.0682995	0.469435	0.846812
X5076.53	Ephrin type-A receptor 10	EPHAA	Q5JZY3	284656	EPHA10	0.0229822	0.585405	0.787413	-0.0273724	0.540732	0.690094	-0.144995	0.308316	0.809514	0.0235431	0.784678	0.945707
X5078.82	Ephrin type-B receptor 6	EphB6	O15197	2051	EPHB6	0.137377	0.000730973	0.0108529	0.241329	2.61423e-08	7.31874e-07	0.111012	0.405973	0.841891	0.369361	1.19526e-05	0.00127373
X5080.131	Transmembrane glycoprotein NMB:Extracellular domain	GPNMB:ECD	Q14956	10457	GPNMB	0.13153	0.00188074	0.0219149	0.113466	0.0119839	0.0491482	0.306452	0.027729	0.585941	0.097121	0.269747	0.714029
X5082.51	X-linked interleukin-1 receptor accessory protein-like 2	IL-1 sR9	Q9NP60	26280	IL1RAPL2	-0.100423	0.0348637	0.155428	-0.0439163	0.3891	0.558502	-0.13751	0.399308	0.837309	-0.232475	0.0195265	0.211091
X5084.154	Interleukin-17 receptor B	IL-17B R	Q9NRM6	55540	IL17RB	0.0916679	0.0391219	0.167192	0.0449945	0.345593	0.51714	0.102902	0.509749	0.88443	0.147889	0.115238	0.512025
X5085.18	Interleukin-20 receptor subunit alpha	IL-20 Ra	Q9UHF4	53832	IL20RA	-0.0242712	0.503975	0.72978	-0.00791294	0.835593	0.902528	-0.0490504	0.683412	0.931758	0.0517217	0.493761	0.861215
X5087.5	Interleukin-22 receptor subunit alpha-2	IL-22BP	Q969J5	116379	IL22RA2	-0.0458812	0.277865	0.52876	-0.160589	0.000280088	0.00244781	-0.0413706	0.759647	0.948906	-0.210572	0.0122782	0.158078
X5088.175	Interleukin-23 receptor	IL-23 R	Q5VWK5	149233	IL23R	-0.0328119	0.439707	0.680487	-0.103777	0.0192751	0.0692293	-0.0472209	0.739285	0.943491	-0.0443663	0.609204	0.90045
X5089.11	Interleukin-7 receptor subunit alpha	IL-7 Ra	P16871	3575	IL7R	-0.0122567	0.796094	0.907251	-0.0425617	0.38372	0.553666	0.213152	0.178694	0.732438	-0.122971	0.20976	0.654338
X5090.49	Leukocyte immunoglobulin-like receptor subfamily B member 1	ILT-2	Q8NHL6	10859	LILRB1	0.0311141	0.511758	0.7352	0.0480815	0.342809	0.514209	0.02148	0.888858	0.980964	-0.106858	0.286478	0.727704
X5091.28	Leukocyte immunoglobulin-like receptor subfamily B member 2	ILT-4	Q8N423	10288	LILRB2	-0.0953067	0.0303086	0.142933	0.0327099	0.485202	0.645001	-0.347566	0.017565	0.554096	-0.114355	0.206587	0.651825
X5092.51	Protein jagged-1:Extracellular domain	JAG1:ECD	P78504	182	JAG1	-0.0370905	0.307253	0.557561	0.113909	0.00492281	0.0247904	-0.167486	0.170475	0.728575	-0.0314827	0.671635	0.913548
X5093.47	Protein jagged-2	JAG2	Q9Y219	3714	JAG2	-0.106379	0.0251267	0.125672	-0.0536987	0.285643	0.456731	-0.0368346	0.817377	0.964306	-0.104227	0.281699	0.725197
X5094.62	Junctional adhesion molecule-like	JAML1	Q86YT9	120425	JAML	-0.0726616	0.100727	0.292785	-0.0265681	0.590609	0.729783	0.216165	0.133729	0.704842	-0.196316	0.0299971	0.269303
X5095.21	Killer cell immunoglobulin-like receptor 2DL4	KI2L4	Q99706	3805	KIR2DL4	-0.00689951	0.877273	0.947401	-0.0438275	0.358727	0.530582	0.111408	0.450528	0.85926	-0.108159	0.241584	0.690972
X5098.79	Killer cell lectin-like receptor subfamily F member 1	KLRF1	Q9NZS2	51348	KLRF1	-0.0547736	0.233931	0.484206	-0.0850238	0.0777794	0.188505	0.0414422	0.78914	0.956595	-0.0862069	0.377154	0.792031
X5099.14	Lymphocyte activation gene 3 protein	LAG-3	P18627	3902	LAG3	-0.00783845	0.856593	0.936877	0.0708719	0.126104	0.262996	-0.0494247	0.741367	0.944143	-0.0240853	0.790902	0.946902
X5102.55	MHC class I polypeptide-related sequence B	MICB	Q29980	4277	MICB	-0.0853053	0.0624453	0.219746	0.0245233	0.619606	0.752246	-0.174927	0.251679	0.775756	-0.0860388	0.358288	0.781398
X5103.30	Cell surface glycoprotein CD200 receptor 1:Isoform 4, Extracellular Domain	MO2R1:ECD	Q8TD46	131450	CD200R1	-0.179423	3.79266e-05	0.00102468	-0.168384	0.000445646	0.0036521	-0.109954	0.438844	0.857127	-0.176	0.0515273	0.349902
X5104.57	Natural cytotoxicity triggering receptor 1	NKp46	O76036	9437	NCR1	0.078559	0.0804665	0.256832	0.188976	4.43026e-05	0.000513521	0.0171821	0.904742	0.980964	0.159397	0.0735124	0.417543
X5105.2	Reticulon-4 receptor	Nogo Receptor	Q9BZR6	65078	RTN4R	-0.112778	0.0101583	0.0692966	-0.0448862	0.345647	0.51714	0.139876	0.343353	0.821296	-0.021432	0.815004	0.953724
X5106.52	Neurogenic locus notch homolog protein 2	NOTC2	Q04721	4853	NOTCH2	-0.120195	0.00555344	0.0467409	-0.203119	1.13965e-05	0.000155572	0.0442055	0.751905	0.946615	-0.0506071	0.572634	0.886317
X5107.7	Neurogenic locus notch homolog protein 1	Notch 1	P46531	4851	NOTCH1	0.150047	6.67231e-05	0.00165108	-0.0633764	0.108565	0.237748	0.0388979	0.755827	0.94817	-0.122881	0.116453	0.51328
X5108.72	Neurogenic locus notch homolog protein 3	Notch-3	Q9UM47	4854	NOTCH3	0.0794087	0.0410545	0.171321	0.172197	2.84835e-05	0.000353077	-0.159064	0.218826	0.76558	-0.116291	0.145091	0.566894
X5109.24	Neuronal cell adhesion molecule	Nr-CAM	Q92823	4897	NRCAM	-0.207576	4.60256e-06	0.000184298	-0.0935907	0.0558876	0.149858	-0.194638	0.210226	0.762555	-0.225006	0.0192751	0.209804
X5110.84	Neurexin-1-beta	NRX1B	P58400	9378	NRXN1	0.0592911	0.085761	0.26627	0.0421253	0.252906	0.423133	-0.0277025	0.804095	0.961218	0.100316	0.156494	0.58714
X5111.15	Neurexin-3-beta	NRX3B	Q9HDB5	9369	NRXN3	0.192922	2.36913e-07	1.42298e-05	0.206034	2.5865e-07	5.62138e-06	0.0922293	0.473907	0.870447	0.258233	0.001179	0.0359368
X5112.73	OX-2 membrane glycoprotein	OX2G	P41217	4345	CD200	-0.0230016	0.611147	0.803897	0.0540434	0.258236	0.428685	-0.0645417	0.667459	0.929183	-0.125296	0.176671	0.611773
X5114.65	Prolactin receptor	Prolactin Receptor	P16471	5618	PRLR	-0.019804	0.647553	0.825306	0.0321481	0.490833	0.648847	0.0425142	0.764459	0.949503	-0.0442621	0.622186	0.90235
X5115.31	Tumor necrosis factor receptor superfamily member 19L	RELT	Q969Z4	84957	RELT	0.0918847	0.0138741	0.0868053	0.173786	1.03146e-05	0.000143471	0.197702	0.110605	0.686643	0.258347	0.000847984	0.0293332
X5116.62	Roundabout homolog 2	ROBO2	Q9HCK4	6092	ROBO2	-0.106531	0.00948481	0.0662674	-0.0777858	0.0781208	0.189202	0.171772	0.221155	0.76558	-0.184026	0.0324464	0.280227
X5121.3	Semaphorin-6B	SEM6B	Q9H3T3	10501	SEMA6B	-0.126251	0.00244578	0.0266813	0.0405242	0.361891	0.533877	-0.153104	0.278747	0.796919	-0.138658	0.107039	0.494753
X5122.92	Semaphorin-6A	Semaphorin-6A	Q9H2E6	57556	SEMA6A	-0.105387	0.0224154	0.117819	-0.0578111	0.240243	0.408674	0.207594	0.179084	0.732438	-0.243048	0.011359	0.151004
X5124.62	Intercellular adhesion molecule 5	sICAM-5	Q9UMF0	7087	ICAM5	0.207932	1.44011e-06	6.82494e-05	0.154736	0.000913017	0.00655685	0.27904	0.0537515	0.636461	0.0650862	0.470884	0.847478
X5124.69	Intercellular adhesion molecule 5	sICAM-5	Q9UMF0	7087	ICAM5	0.182713	1.73411e-05	0.000538455	0.151937	0.000831471	0.0060702	0.140916	0.309518	0.809514	0.00146197	0.986571	0.997437
X5125.6	Sialic acid-binding Ig-like lectin 14	SIG14	Q08ET2	100049587	SIGLEC14	0.00660339	0.879033	0.948827	0.133056	0.00460814	0.0236934	-0.0763863	0.599292	0.907314	0.161722	0.073193	0.417543
X5128.53	SLAM family member 6	SLAF6	Q96DU3	114836	SLAMF6	-0.143401	0.000892756	0.0125232	0.000632048	0.989323	0.993198	0.0602023	0.677226	0.931592	0.0749179	0.410233	0.813204
X5129.12	Scavenger receptor class F member 1	SREC-I	Q14162	8578	SCARF1	0.0305763	0.483858	0.715647	0.231271	7.37163e-07	1.37973e-05	0.000649591	0.996501	0.998314	0.0885916	0.324537	0.759084
X5131.15	Tumor necrosis factor receptor superfamily member 19	TAJ	Q9NS68	55504	TNFRSF19	0.0438179	0.213331	0.462924	0.182605	7.76412e-07	1.445e-05	0.173945	0.131939	0.704041	0.176149	0.0143161	0.174514
X5132.71	Interleukin-27 receptor subunit alpha	TCCR	Q6UWB1	9466	IL27RA	-0.0784668	0.0550652	0.20392	0.00903579	0.837154	0.903247	-0.241466	0.0761804	0.66362	-0.129828	0.117763	0.515909
X5133.17	TGF-beta receptor type-2	TGF-b R II	P37173	7048	TGFBR2	0.00551238	0.887513	0.951661	0.0258309	0.524705	0.677121	0.253403	0.0451451	0.611779	0.119603	0.138837	0.555942
X5134.52	Hepatitis A virus cellular receptor 2	TIMD3	Q8TDQ0	84868	HAVCR2	0.0159647	0.688096	0.846954	0.24781	1.85329e-08	5.32379e-07	0.122752	0.355081	0.826285	0.28646	0.000581945	0.0229288
X5138.50	Tumor necrosis factor receptor superfamily member 12A	TWEAKR	Q9NP84	51330	TNFRSF12A	-0.104066	0.0148811	0.0907841	-0.0317254	0.488011	0.646523	-0.0610147	0.653459	0.925642	-0.0776642	0.364792	0.784309
X5140.56	Netrin receptor UNC5D	UNC5H4	Q6UXZ4	137970	UNC5D	0.0670446	0.0754691	0.246143	0.170862	2.04059e-05	0.000263324	-0.103465	0.424117	0.850412	0.138702	0.078697	0.429357
X5178.5	High affinity cAMP-specific 3',5'-cyclic phosphodiesterase 7A	PDE7A	Q13946	5150	PDE7A	0.0349207	0.464936	0.701492	-0.0046716	0.926958	0.960456	0.221146	0.162325	0.728473	0.0455783	0.640424	0.909031
X5183.53	AMP Kinase (alpha1beta1gamma1)	AMPK a1b1g1	Q13131|Q9Y478|P54619	5562|5564|5571	PRKAA1|PRKAB1|PRKAG1	-0.115722	0.00762887	0.0576192	-0.149312	0.00130832	0.00881146	0.0398371	0.786852	0.956595	-0.0387139	0.676837	0.913548
X5193.51	GTPase KRas	K-ras	P01116	3845	KRAS	-0.00569273	0.900246	0.956646	-0.0630013	0.196568	0.356499	0.204828	0.187224	0.737181	-0.0161892	0.866186	0.970492
X5196.7	Glycylpeptide N-tetradecanoyltransferase 1	NMT1	P30419	4836	NMT1	0.0352433	0.357516	0.608948	0.0935078	0.0130854	0.0525563	-0.0462307	0.703346	0.934069	0.130012	0.0954087	0.471348
X5201.50	High affinity cGMP-specific 3',5'-cyclic phosphodiesterase 9A	PDE9A	O76083	5152	PDE9A	-0.0804112	0.0702661	0.235898	-0.0236536	0.607732	0.743434	-0.154774	0.292819	0.802679	0.171492	0.057782	0.368873
X5204.13	Proteasome activator complex subunit 3	PSME3	P61289	10197	PSME3	-0.0767174	0.0879357	0.269852	-0.092494	0.0589653	0.156083	-0.170523	0.275495	0.795607	-0.0994398	0.285549	0.727423
X5223.59	Glucokinase regulatory protein	GCKR	Q14397	2646	GCKR	-0.0425115	0.329955	0.581579	-0.0428317	0.348078	0.518663	0.0234027	0.87271	0.980779	-0.0199513	0.819738	0.955437
X5224.20	Casein kinase II subunit alpha	CSK21	P68400	1457	CSNK2A1	-0.0392955	0.382024	0.630692	-0.0514349	0.29805	0.468861	-0.172506	0.248088	0.772652	-0.0231665	0.804633	0.94993
X5225.50	Casein kinase II 2-alpha:2-beta heterotetramer	CK2-A1:B	P68400|P67870	1457|1460	CSNK2A1|CSNK2B	0.0109057	0.586891	0.787648	-0.031217	0.157364	0.308335	-0.0891737	0.17732	0.732438	-0.0244034	0.552873	0.881523
X5226.36	Casein kinase II 2-alpha':2-beta heterotetramer	CK2-A2:B	P19784|P67870	1459|1460	CSNK2A2|CSNK2B	-0.0720064	0.0551957	0.20392	-0.0981329	0.00900356	0.0393429	-0.0389994	0.761493	0.949068	-0.0949865	0.229804	0.680013
X5228.25	Kinesin-like protein KIF23	KIF23	Q02241	9493	KIF23	-0.0208032	0.533954	0.751536	-0.106286	0.00259739	0.0151198	-0.108916	0.321852	0.812622	-0.00490723	0.94282	0.983157
X5229.90	Inosine-5'-monophosphate dehydrogenase 1	IMDH1	P20839	3614	IMPDH1	0.0545917	0.119916	0.327526	0.10735	0.00700827	0.0322423	-0.0560083	0.637014	0.921311	0.0579504	0.436218	0.828919
X5231.79	Proprotein convertase subtilisin/kexin type 9	PCSK9	Q8NBP7	255738	PCSK9	0.0786956	0.074951	0.245028	-0.0496792	0.303325	0.475348	0.104128	0.49456	0.879091	-0.035291	0.705418	0.922288
X5236.2	Nuclear receptor subfamily 1 group D member 1	NR1D1	P20393	9572	NR1D1	0.039598	0.38678	0.634245	-0.0508275	0.290048	0.461056	-0.0907972	0.54395	0.894442	-0.0780649	0.401627	0.807271
X5238.26	Peptidyl-prolyl cis-trans isomerase E	PPIE	Q9UNP9	10450	PPIE	-0.071807	0.00900861	0.0642224	-0.0107998	0.717723	0.823836	-0.17215	0.0569861	0.636461	-0.0156672	0.78364	0.945698
X5242.37	Dual specificity mitogen-activated protein kinase kinase 4	MP2K4	P45985	6416	MAP2K4	0.0670881	0.140866	0.362424	-0.0226783	0.641438	0.767472	0.133418	0.375453	0.83332	-0.0400731	0.668587	0.913548
X5245.40	AMP Kinase (alpha2beta2gamma1)	AMPK a2b2g1	P54646|O43741|P54619	5563|5565|5571	PRKAA2|PRKAB2|PRKAG1	0.0410812	0.138985	0.358982	-0.0285976	0.290324	0.46121	0.0925194	0.291722	0.802679	-0.0517894	0.337779	0.767192
X5248.68	Peptidyl-prolyl cis-trans isomerase F, mitochondrial	Cyclophilin F	P30405	10105	PPIF	-0.00434509	0.87672	0.947259	-0.026853	0.380354	0.549807	-0.0775506	0.411226	0.844054	0.00734791	0.900256	0.97524
X5252.33	Dual 3',5'-cyclic-AMP and -GMP phosphodiesterase 11A	PDE11	Q9HCR9	50940	PDE11A	0.020451	0.602866	0.799665	-0.0117943	0.7654	0.857264	0.109916	0.389843	0.834236	-0.0145487	0.860653	0.967847
X5253.1	Calcium/calmodulin-dependent 3',5'-cyclic nucleotide phosphodiesterase 1A	PDE1A	P54750	5136	PDE1A	-0.0114588	0.787155	0.903375	-0.022642	0.605294	0.741825	0.0518755	0.708136	0.9346	0.0392445	0.651521	0.911106
X5254.69	cGMP-inhibited 3',5'-cyclic phosphodiesterase A	PDE3A	Q14432	5139	PDE3A	-0.0218094	0.6399	0.820594	-0.0231389	0.645502	0.771077	0.164506	0.286617	0.799967	-0.21493	0.0257237	0.252536
X5255.22	cAMP-specific 3',5'-cyclic phosphodiesterase 4D	PDE4D	Q08499	5144	PDE4D	-0.0323772	0.486544	0.717205	0.0147076	0.770346	0.860484	-0.0266534	0.860906	0.978308	-0.0861886	0.361119	0.781761
X5256.86	cGMP-specific 3',5'-cyclic phosphodiesterase	PDE5A	O76074	8654	PDE5A	-0.0297997	0.299531	0.548959	-0.0420012	0.148702	0.296731	-0.0560751	0.564908	0.897185	-0.00395377	0.946299	0.98408
X5259.2	Mitogen-activated protein kinase kinase kinase 7:TGF-beta-activated kinase 1 and MAP3K7-binding protein 1 fusion	TAK1-TAB1	O43318|Q15750	6885|10454	MAP3K7|TAB1	0.0366887	0.408834	0.654036	0.00562012	0.906688	0.948762	0.142678	0.326715	0.814262	-0.0825697	0.372413	0.790152
X5260.80	Non-receptor tyrosine-protein kinase TYK2	TYK2	P29597	7297	TYK2	0.0472078	0.142139	0.364421	-0.0470202	0.142554	0.286818	0.0180749	0.862813	0.978813	-0.0519976	0.419918	0.819196
X5261.13	Abelson tyrosine-protein kinase 2	ABL2	P42684	27	ABL2	0.0192814	0.65314	0.828955	0.00619733	0.892215	0.939421	0.278104	0.0497663	0.624348	-0.080019	0.350441	0.775156
X5262.57	Breast cancer anti-estrogen resistance protein 3:Src Homology domain	BCAR3:SH2	O75815	8412	BCAR3	0.0201515	0.645797	0.823862	0.0324506	0.489588	0.647469	0.266004	0.058986	0.638518	0.0202256	0.819327	0.955437
X5264.65	Calreticulin	calreticulin	P27797	811	CALR	-0.0293765	0.53737	0.753305	-0.0274702	0.593086	0.731886	-0.000854736	0.995684	0.9981	-0.0368201	0.705149	0.922288
X5265.12	GRB2-related adapter protein 2	GRB2-related adapter protein 2	O75791	9402	GRAP2	-0.0848475	0.0613839	0.218045	-0.124412	0.0121455	0.0494424	-0.331363	0.0312481	0.591565	-0.263009	0.00595602	0.0976461
X5268.49	Matrix metalloproteinase-16	MMP-16	P51512	4325	MMP16	-0.00578633	0.902005	0.957357	-0.0441111	0.385944	0.555056	0.0404258	0.802659	0.960571	-0.0734834	0.449289	0.835243
X5272.55	SHC-transforming protein 1:Src Homology domain	SHC1:SH2	P29353	6464	SHC1	-0.0209686	0.435926	0.676731	0.0982352	0.000464631	0.00378522	0.0301271	0.74229	0.94459	-0.0458862	0.414051	0.815601
X5275.28	Proto-oncogene vav	VAV	P15498	7409	VAV1	0.0757108	0.00526245	0.045096	-0.016924	0.552695	0.700356	0.142304	0.107458	0.681169	-0.0792449	0.144303	0.565062
X5280.68	Mitochondrial glutamate carrier 2	GHC2	Q9H1K4	83733	SLC25A18	-0.0580574	0.224452	0.474845	-0.058433	0.253206	0.423268	0.0898451	0.574735	0.899645	0.00987613	0.921005	0.98017
X5301.7	Eotaxin	Eotaxin	P51671	6356	CCL11	0.188621	6.18768e-06	0.000240482	0.142822	0.00221795	0.0133826	0.0775975	0.585204	0.903164	0.238684	0.00707688	0.108372
X5307.12	Coagulation factor IXab	Coagulation Factor IXab	P00740	2158	F9	-0.054619	0.225885	0.476117	-0.0611422	0.216434	0.381125	-0.178198	0.249752	0.77394	-0.0933547	0.337312	0.767192
X5312.49	Apolipoprotein E (isoform E2)	Apo E2	P02649	348	APOE	0.101806	0.0291554	0.139385	0.0574062	0.256503	0.426951	0.32731	0.0356823	0.596414	0.154748	0.109326	0.500565
X5315.22	Troponin T, cardiac muscle	Troponin T	P45379	7139	TNNT2	0.0827208	0.0411155	0.171388	0.265378	2.35875e-09	8.46972e-08	-0.0189313	0.885285	0.980824	0.234305	0.0045962	0.081247
X5316.54	Prothrombin	Prothrombin	P00734	2147	F2	0.00800984	0.857951	0.936901	-0.102899	0.0341006	0.104792	-0.106366	0.462631	0.864725	-0.0302303	0.739226	0.931826
X5335.73	Annexin A6	annexin VI	P08133	309	ANXA6	-0.14009	0.00100353	0.0136146	-0.0157998	0.717247	0.823432	-0.124269	0.391576	0.834415	-0.185588	0.0361963	0.297039
X5337.64	T-lymphocyte activation antigen CD86	B7-2	P42081	942	CD86	-0.104188	0.0110521	0.0741334	-0.132114	0.00352408	0.0192109	-0.14506	0.301777	0.807224	-0.255481	0.00261652	0.0552312
X5339.49	Protein S100-A9	calgranulin B	P06702	6280	S100A9	0.106193	0.0101694	0.0692966	0.141383	0.00303495	0.0170655	0.12835	0.357059	0.826776	0.0809071	0.354436	0.777071
X5340.24	Caspase-10:region 1	Caspase-10:region 1	Q92851	843	CASP10	-0.0899205	0.0548195	0.203364	-0.0300925	0.541099	0.690429	-0.0331	0.837073	0.970611	-0.049095	0.616992	0.900727
X5343.74	Carboxypeptidase E	CBPE	P16870	1363	CPE	0.183573	7.5112e-07	3.93861e-05	0.0782542	0.0481367	0.133968	-0.00231975	0.985063	0.99467	0.00228993	0.97579	0.995135
X5345.51	Cytoskeleton-associated protein 2	CKAP2	Q8WWK9	26586	CKAP2	-0.098699	0.0304377	0.143133	-0.0723844	0.15606	0.306506	0.0994376	0.51274	0.885144	-0.0119986	0.90584	0.976418
X5346.24	Copine-1:Ca2+-dependent membrane-targeting module domains 1 and 2	CPNE1:C2, 1 and 2	Q99829	8904	CPNE1	-0.0382289	0.183128	0.421138	-0.0392373	0.218488	0.383514	-0.0257192	0.788193	0.956595	-0.0216565	0.714497	0.924427
X5347.59	G2/mitotic-specific cyclin-B1	Cyclin B1	P14635	891	CCNB1	-0.0876718	0.0514329	0.195522	-0.0569174	0.224714	0.3905	0.103334	0.493038	0.879091	-0.0742868	0.422029	0.820344
X5349.69	Delta-like protein 1	DLL1	O00548	28514	DLL1	-0.0228608	0.593664	0.792711	0.180115	0.000101471	0.0010459	0.0634647	0.663748	0.928699	0.142802	0.112872	0.506384
X5350.14	Glypican-6	GPC6	Q9Y625	10082	GPC6	-0.0318909	0.494351	0.722766	0.00194756	0.968783	0.984244	0.261047	0.0957956	0.681169	0.0419926	0.663238	0.912595
X5351.52	Heterogeneous nuclear ribonucleoproteins A2/B1	hnRNP A2/B1	P22626	3181	HNRNPA2B1	0.0153005	0.661693	0.834674	0.0652075	0.0963406	0.218126	0.0699695	0.554329	0.894442	0.0924217	0.211755	0.658385
X5352.11	Tumor necrosis factor receptor superfamily member 14	HVEM	Q92956	8764	TNFRSF14	-0.0987063	0.0277118	0.134822	0.000159211	0.997382	0.998073	-0.0940211	0.53124	0.890886	-0.0973078	0.298363	0.740093
X5353.89	Interleukin-1 receptor antagonist protein	IL-1Ra	P18510	3557	IL1RN	-0.109073	0.0196014	0.108646	0.0648335	0.194099	0.354159	0.475391	0.00317505	0.496724	0.0178306	0.856627	0.967434
X5354.11	Keratin, type I cytoskeletal 18	Keratin 18	P05783	3875	KRT18	-0.0184754	0.694283	0.85044	0.00327292	0.949008	0.972697	-0.188574	0.229019	0.76558	0.0942664	0.348487	0.774342
X5355.69	Tumor necrosis factor ligand superfamily member 14	LIGHT	O43557	8740	TNFSF14	-0.0789033	0.0848967	0.264973	0.0101892	0.833127	0.9006	-0.258067	0.084853	0.66362	-0.0915875	0.359325	0.781398
X5356.2	Macrophage migration inhibitory factor	MIF	P14174	4282	MIF	0.00727433	0.870794	0.94317	0.0282553	0.529481	0.680152	0.124473	0.397784	0.837309	-0.0822039	0.37105	0.788796
X5357.60	Neuroligin-4, X-linked	NLGNX	Q8N0W4	57502	NLGN4X	0.0451591	0.328974	0.581254	0.0637919	0.192099	0.351578	-0.051963	0.729433	0.940925	0.0444246	0.638014	0.909031
X5358.3	Osteomodulin	OMD	Q99983	4958	OMD	0.194315	7.60076e-06	0.000274417	0.211572	8.96641e-06	0.0001274	0.139549	0.33986	0.821296	0.288323	0.0014641	0.0403054
X5359.65	Serine/threonine-protein kinase pim-1	PIM1	P11309	5292	PIM1	-0.0364694	0.420984	0.663987	0.0308749	0.52187	0.675284	0.139509	0.355426	0.826285	0.0515983	0.581079	0.888348
X5363.51	Semaphorin-3E	Semaphorin 3E	O15041	9723	SEMA3E	0.12753	0.00329109	0.0325513	0.19454	2.31604e-05	0.000293144	-0.0146853	0.917175	0.984049	0.135203	0.124271	0.529104
X5364.7	Protein SET	SET	Q01105	6418	SET	-0.0216822	0.603263	0.799711	-0.30585	1.1208e-11	6.43925e-10	0.0134602	0.922146	0.98464	-0.236656	0.00705377	0.108372
X5383.14	Tumor necrosis factor receptor superfamily member 13C	BAFF Receptor	Q96RJ3	115650	TNFRSF13C	-0.050747	0.228485	0.478464	-0.0200436	0.633761	0.761874	0.060665	0.666476	0.928904	0.0908481	0.291608	0.733594
X5384.67	Transcription factor IIIB 90 kDa subunit	BRF-1	Q92994	2972	BRF1	0.0837379	0.0101737	0.0692966	0.121464	0.000235327	0.00211538	-0.122877	0.229238	0.76558	-0.0674007	0.286148	0.727704
X5392.73	Tumor necrosis factor receptor superfamily member 6	Fas, soluble	P25445	355	FAS	0.0933539	0.00934882	0.0657803	0.190181	1.10979e-06	1.98173e-05	0.369235	0.00272806	0.496724	0.0831634	0.277812	0.720159
X5400.52	Leptin receptor, soluble	sLeptin R	P48357	3953	LEPR	0.117302	0.0117412	0.0772652	0.0755405	0.132535	0.272536	0.153542	0.327562	0.814605	0.03693	0.701645	0.921075
X5404.53	Tumor necrosis factor receptor superfamily member 21	DR6	O75509	27242	TNFRSF21	0.0799758	0.0471435	0.184963	0.182896	1.53908e-05	0.000203782	0.199057	0.146645	0.719986	0.143708	0.0856645	0.446952
X5410.53	Cadherin-15:Extracellular domain	CAD15:ECD	P55291	1013	CDH15	-0.0843703	0.0289881	0.138886	-0.128457	0.0020279	0.0124173	-0.00751522	0.953673	0.98785	-0.00884183	0.914968	0.980127
X5412.53	CD27 antigen	CD27	P26842	939	CD27	-0.0185088	0.682355	0.844257	-0.0274018	0.57412	0.717334	0.208729	0.157221	0.728473	-0.0509003	0.571179	0.886317
X5424.55	Tumor necrosis factor receptor superfamily member 11A	RANK	Q9Y6Q6	8792	TNFRSF11A	-0.00986565	0.830056	0.922964	-0.0434784	0.38564	0.555002	0.0902299	0.547322	0.894442	-0.209581	0.0263457	0.255351
X5437.63	Fatty acid-binding protein, heart	FABP	P05413	2170	FABP3	-0.186864	7.13902e-06	0.0002643	0.134777	0.00434355	0.022686	0.144596	0.317298	0.811812	-0.0890258	0.31617	0.751612
X5440.26	Troponin I, fast skeletal muscle	Troponin I, skeletal, fast twitch	P48788	7136	TNNI2	0.0144365	0.726369	0.870084	0.00621914	0.891115	0.938562	-0.163812	0.22484	0.76558	0.0326967	0.69993	0.920335
X5441.67	Troponin I, cardiac muscle	Troponin I	P19429	7137	TNNI3	0.0922833	0.0246709	0.124618	0.0597711	0.165705	0.319005	-0.0005465	0.996701	0.998363	0.0669245	0.423177	0.820914
X5443.62	Atrial natriuretic factor	ANP	P01160	4878	NPPA	-0.0615098	0.178208	0.414742	0.0557707	0.247247	0.417151	0.308752	0.0413764	0.605883	-0.046871	0.615468	0.900727
X5451.1	CD166 antigen	ALCAM	Q13740	214	ALCAM	0.0161866	0.672317	0.839135	0.114742	0.00594505	0.028463	0.0587371	0.648853	0.923916	0.155759	0.0552536	0.361804
X5452.71	Asialoglycoprotein receptor 1	ASGR1	P07306	432	ASGR1	-0.156534	0.000218374	0.00419417	-0.00231152	0.959571	0.979684	-0.0575863	0.682843	0.931758	-0.0761242	0.378561	0.792256
X5456.59	Beta-Ala-His dipeptidase	CNDP1	Q96KN2	84735	CNDP1	-0.219491	1.12591e-06	5.55142e-05	-0.297226	6.17042e-10	2.44119e-08	-0.218192	0.134598	0.706062	-0.381475	2.46307e-05	0.00222925
X5457.5	Collectin-12	COLEC12	Q5KU26	81035	COLEC12	0.160684	0.000120926	0.00262152	0.0950005	0.0357212	0.108171	0.297674	0.0348346	0.596414	0.160169	0.0685058	0.405209
X5460.60	ATP-dependent RNA helicase DDX19B	DEAD-box protein 19B	Q9UMR2	11269	DDX19B	-0.0188829	0.449313	0.688933	0.0141496	0.572408	0.716404	-0.137064	0.10258	0.681169	-3.38818e-06	0.999947	0.999947
X5462.62	Ficolin-3	Ficolin-3	O75636	8547	FCN3	-0.00820032	0.851707	0.93367	-0.18639	0.000160509	0.0015416	0.0892602	0.551519	0.894442	-0.107967	0.252678	0.700859
X5463.22	Growth arrest-specific protein 1	GAS1	P54826	2619	GAS1	0.247262	6.03704e-13	1.13962e-10	0.324299	1.6322e-17	2.99555e-15	0.289182	0.0148152	0.550225	0.359352	8.78427e-07	0.000181368
X5464.52	Growth factor receptor-bound protein 2	GRB2 adapter protein	P62993	2885	GRB2	-0.00462961	0.849571	0.932649	0.0240693	0.365887	0.537204	-0.186783	0.0248855	0.576908	-0.033523	0.511442	0.873801
X5465.32	Heparan-sulfate 6-O-sulfotransferase 1	H6ST1	O60243	9394	HS6ST1	0.169916	7.77264e-05	0.00186065	0.0619429	0.187275	0.346105	-0.161052	0.275457	0.795607	-0.0236949	0.7931	0.947199
X5467.15	Heat shock protein HSP 90-beta	HSP 90b	P08238	3326	HSP90AB1	-0.0367132	0.0667304	0.229152	-0.0437804	0.0374949	0.1124	-0.183954	0.00768282	0.496724	-0.0819951	0.052695	0.353817
X5468.67	Interleukin-17 receptor C	IL-17 RC	Q8NAC3	84818	IL17RC	-0.0279142	0.50234	0.729122	0.0794212	0.0670336	0.16956	-0.0975094	0.462685	0.864725	0.0282868	0.738276	0.931826
X5475.10	Protein kinase C beta type (splice variant beta-II)	PKC-B-II	P05771	5579	PRKCB	0.0265706	0.261744	0.511187	-0.00940935	0.73392	0.833982	0.0470817	0.554899	0.894442	-0.0155922	0.753303	0.935083
X5476.66	Protein kinase C gamma type	PKC-G	P05129	5582	PRKCG	0.0586711	0.189029	0.43066	-0.097759	0.0400235	0.117999	0.0254467	0.864435	0.979371	-0.0425405	0.647586	0.909954
X5478.50	Glutamate carboxypeptidase 2	PSMA	Q04609	2346	FOLH1	-0.202043	6.81933e-06	0.000256819	-0.188368	0.000157631	0.00152039	-0.0590661	0.69566	0.933833	-0.345288	0.000270751	0.0128695
X5480.49	C-C motif chemokine 5	RANTES	P13501	6352	CCL5	-0.208217	8.24919e-07	4.1972e-05	-0.109124	0.0114339	0.047482	-0.20867	0.137868	0.709974	-0.252166	0.00357205	0.0686063
X5481.16	Ras GTPase-activating protein 1	RASA1	P20936	5921	RASA1	-0.0278813	0.54862	0.763195	0.0386863	0.418291	0.585643	-0.0686273	0.664716	0.928904	-0.165861	0.0865537	0.448462
X5483.1	Repulsive guidance molecule A	RGMA	Q96B86	56963	RGMA	0.0524389	0.243262	0.492994	-0.0634267	0.188926	0.34744	0.170274	0.266134	0.785563	-0.118964	0.202354	0.644626
X5484.63	40S ribosomal protein S3a	RS3A	P61247	6189	RPS3A	-0.0335706	0.38882	0.636346	-0.0335876	0.440593	0.606585	-0.0125588	0.923041	0.98464	-0.0452364	0.576904	0.886522
X5486.73	Intercellular adhesion molecule 2	sICAM-2	P13598	3384	ICAM2	-0.107732	0.0184497	0.104097	-0.096039	0.0575784	0.153181	-0.126827	0.413752	0.845811	-0.247605	0.0112257	0.150238
X5487.7	SLAM family member 7	SLAF7	Q9NQ25	57823	SLAMF7	-0.0478484	0.295277	0.545857	0.0170546	0.731296	0.832617	-0.116406	0.460013	0.862949	0.0277976	0.771188	0.941644
X5490.53	Testican-1	Testican-1	Q08629	6695	SPOCK1	-0.0758015	0.0827671	0.260726	0.00517626	0.901349	0.945422	-0.192937	0.165692	0.728473	0.0371073	0.668854	0.913548
X5491.12	Testican-2	Testican-2	Q92563	9806	SPOCK2	0.0222472	0.613752	0.805989	-0.143792	0.00208462	0.0127175	-0.0897115	0.541623	0.894254	-0.241323	0.0075239	0.112467
X5493.17	Serine/threonine-protein kinase WNK3	WNK3	Q9BYP7	65267	WNK3	0.0339037	0.349262	0.601548	-0.132031	0.000445821	0.0036521	0.0893991	0.463836	0.865941	-0.0993875	0.181303	0.618512
X5494.52	Small nuclear ribonucleoprotein F	RUXF	P62306	6636	SNRPF	-0.169688	0.000142298	0.00293801	0.0537595	0.259754	0.430664	-0.011644	0.937456	0.985172	0.0445221	0.628277	0.906176
X5496.49	Spondin-1	Spondin-1	Q9HCB6	10418	SPON1	0.311755	1.26033e-16	3.96523e-14	0.464953	1.26132e-27	6.94459e-25	0.193383	0.114051	0.688747	0.312723	0.000126222	0.00765088
X5526.53	Tumor necrosis factor receptor superfamily member 18	GITR	Q9Y5U5	8784	TNFRSF18	-0.09331	0.0414102	0.172074	-0.0999447	0.0434444	0.12518	-0.295273	0.0677776	0.649791	-0.0982161	0.306854	0.7464
X5532.53	Fibroblast growth factor receptor 1	bFGF-R	P11362	2260	FGFR1	0.130714	0.00227215	0.0253234	0.287695	7.9816e-10	3.12038e-08	0.00951599	0.947775	0.987087	0.188448	0.0375086	0.300751
X5534.49	Tumor necrosis factor receptor superfamily member 10B:Extracellular domain, TNFR-Cys domains 1-3	TRAIL R2:ECD	O14763	8795	TNFRSF10B	0.0096897	0.836885	0.92612	0.00548079	0.912895	0.952843	0.135279	0.385956	0.833586	-0.0790257	0.405434	0.811521
X5542.22	Neuropilin-1	NRP1	O14786	8829	NRP1	-0.00756988	0.864822	0.940113	0.134124	0.00527555	0.026031	-0.157839	0.288651	0.802505	0.192462	0.036833	0.29933
X5581.28	Fibrinogen-like protein 1	FGL1	Q08830	2267	FGL1	0.13193	0.00273251	0.0286555	0.290572	2.10743e-09	7.65044e-08	0.252685	0.0904766	0.673175	0.247812	0.00776489	0.115138
X5583.62	Tyrosine-protein kinase RYK	RYK	P34925	6259	RYK	0.00940201	0.835951	0.925922	0.0250862	0.609911	0.744858	-0.248673	0.103614	0.681169	0.0697387	0.448982	0.835243
X5584.21	Holo-Transcobalamin-2	Holo-TC II	P20062	6948	TCN2	-0.0318182	0.477458	0.710513	0.0160293	0.743847	0.841007	0.0123381	0.934615	0.984878	-0.0252916	0.791255	0.946902
X5586.66	Multiple inositol polyphosphate phosphatase 1	MINP1	Q9UNW1	9562	MINPP1	0.0118829	0.794173	0.907083	-0.000906274	0.985262	0.990875	-0.165787	0.28309	0.799967	-0.0390077	0.677944	0.913548
X5587.3	Coiled-coil domain-containing protein 134	CC134	Q9H6E4	79879	CCDC134	0.0336858	0.4307	0.672885	-0.0488124	0.282888	0.453898	-0.189454	0.169062	0.728473	-0.150819	0.0811318	0.433337
X5590.11	Zona pellucida-like domain-containing protein 1	ZPLD1	Q8TCW7	131368	ZPLD1	0.0026254	0.949485	0.978971	-0.0195149	0.652933	0.776851	0.100413	0.449446	0.858979	0.0678453	0.418159	0.818357
X5593.11	Protein disulfide-isomerase A5	PDIA5	Q14554	10954	PDIA5	-0.0270524	0.397405	0.644175	-0.0327362	0.328476	0.500337	-0.158694	0.143172	0.714994	-0.00713231	0.914976	0.980127
X5594.87	LDLR chaperone MESD	MESD2	Q14696	23184	MESD	-0.0609795	0.175601	0.412002	0.0550346	0.263086	0.433901	0.100813	0.500132	0.879096	0.0479252	0.621961	0.90235
X5596.75	T-cell surface glycoprotein CD5:Extracellular domain	CD5:ECD	P06127	921	CD5	0.0230242	0.572089	0.778857	0.123176	0.00547962	0.0267064	0.0776751	0.574597	0.899645	-0.00715312	0.933834	0.981555
X5598.3	Gremlin-2	GREM2	Q9H772	64388	GREM2	0.0847933	0.0394113	0.167657	0.19496	9.21454e-06	0.000130086	0.117484	0.397218	0.837309	0.0845571	0.32124	0.755869
X5599.88	Prenylcysteine oxidase-like	PCYXL	Q8NBM8	78991	PCYOX1L	-0.0198988	0.661998	0.834698	0.0845753	0.0802208	0.192804	0.132138	0.380829	0.83332	0.0559211	0.556822	0.884537
X5601.2	N-acetylmuramoyl-L-alanine amidase	PGRP-L	Q96PD5	114770	PGLYRP2	0.124928	0.00801878	0.0594614	-0.0532763	0.29237	0.46301	-0.207297	0.178113	0.732438	-0.227107	0.0175991	0.19708
X5602.62	Inactive ribonuclease-like protein 10	RNS10	Q5GAN6	338879	RNASE10	-0.0184633	0.689867	0.846954	-0.00290539	0.95335	0.975346	-0.0488916	0.75119	0.946615	-0.082645	0.383898	0.79691
X5604.30	Heparanase	HPSE	Q9Y251	10855	HPSE	-0.102903	0.0262842	0.130082	-0.0303625	0.539731	0.688949	-0.00274005	0.985705	0.99467	-0.0415145	0.663748	0.912595
X5605.77	Beta-1,3-N-acetylglucosaminyltransferase manic fringe	MFNG	O00587	4242	MFNG	0.0899994	0.0407195	0.170924	0.14471	0.00210205	0.0127972	0.064695	0.654209	0.925642	0.281356	0.00178361	0.0458532
X5606.24	Microfibrillar-associated protein 1	MFAP1	P55081	4236	MFAP1	0.0140909	0.769651	0.892903	-0.0142906	0.783559	0.869642	0.229837	0.146835	0.719986	0.0563183	0.577105	0.886522
X5609.92	Protein FAM19A5	F19A5	Q7Z5A7	25817	TAFA5	0.0462761	0.239253	0.48925	0.0675337	0.0888597	0.206579	0.0189271	0.882713	0.980779	0.0967317	0.222188	0.670931
X5610.32	Protein FAM171A1	CJ038	Q5VUB5	221061	FAM171A1	-0.100757	0.0166143	0.0970561	-0.0831609	0.0652629	0.166885	-0.306326	0.0310392	0.590011	-0.0167318	0.849465	0.966339
X5611.56	Beta-defensin 108B	D108B	Q8NET1	245911	DEFB108B	-0.121503	0.00351062	0.0338175	-0.0951065	0.0349725	0.106569	-0.0398344	0.782695	0.954451	-0.103216	0.240375	0.689754
X5612.16	Histidine triad nucleotide-binding protein 2, mitochondrial	HINT2	Q9BX68	84681	HINT2	-0.0427667	0.297494	0.546897	0.165267	0.000192556	0.00179185	-0.0541511	0.687373	0.932732	0.119619	0.176018	0.611582
X5613.75	Linker for activation of T-cells family member 2	NTAL	Q9GZY6	7462	LAT2	-0.02526	0.565481	0.774008	-0.145084	0.00257316	0.0150052	0.107791	0.45731	0.861921	-0.0995345	0.267603	0.712487
X5614.44	Corticoliberin	CRH	P06850	1392	CRH	-0.0569635	0.213671	0.462997	-0.0741724	0.130556	0.269473	0.273335	0.0845718	0.66362	-0.112783	0.234979	0.686257
X5615.62	Protein FAM172A	F172A	Q8WUF8	83989	FAM172A	-0.0465305	0.3224	0.573629	-0.060136	0.235419	0.402643	0.0986235	0.522923	0.888405	-0.112256	0.239119	0.689591
X5617.41	Pro-FMRFamide-related neuropeptide FF	NPFF	O15130	8620	NPFF	-0.0654724	0.126736	0.339419	-0.0707824	0.123307	0.259602	0.0424811	0.765658	0.949503	-0.0947077	0.281329	0.725197
X5620.13	Peptidyl-glycine alpha-amidating monooxygenase	AMD	P19021	5066	PAM	-0.0863601	0.0652595	0.226243	-0.103886	0.0362612	0.109446	0.07135	0.642432	0.921889	-0.286446	0.0024413	0.0537656
X5621.64	Thrombospondin type-1 domain-containing protein 1	THSD1	Q9NS62	55901	THSD1	-0.077639	0.0529058	0.199163	-0.179872	3.84798e-05	0.000454729	-0.0831246	0.536664	0.892468	-0.216765	0.0101247	0.139836
X5623.11	CMRF35-like molecule 1	CLM1	Q8TDQ1	146722	CD300LF	-0.00951214	0.822698	0.919337	-0.0152919	0.736016	0.835912	0.460495	0.00087267	0.496724	0.102766	0.236503	0.687424
X5624.66	Folate receptor gamma	FOLR3	P41439	2352	FOLR3	-0.0194081	0.665202	0.83606	-0.0383117	0.419961	0.58711	-0.317719	0.033523	0.592654	0.00920209	0.921161	0.98017
X5626.20	Chymotrypsin-C	CTRC	Q99895	11330	CTRC	-0.120251	0.0101593	0.0692966	-0.0839159	0.0884449	0.205892	-0.0722383	0.641989	0.921889	-0.0993376	0.30489	0.744973
X5627.53	Progonadoliberin-1	GON1	P01148	2796	GNRH1	-0.0387567	0.407164	0.652443	-0.0322528	0.500146	0.656246	-0.17035	0.258961	0.777242	0.0654943	0.480805	0.853486
X5628.21	Semaphorin-3G	SEM3G	Q9NS98	56920	SEMA3G	-0.0620002	0.16459	0.397314	-0.0868025	0.0687607	0.172936	-0.0308657	0.839166	0.970993	-0.23384	0.0133719	0.167643
X5629.58	NKG2-A/NKG2-B type II integral membrane protein	NKG2A	P26715	3821	KLRC1	-0.10416	0.0166666	0.0972758	-0.112062	0.0166609	0.0623803	-0.0504077	0.738317	0.943349	-0.100866	0.261542	0.70704
X5630.48	CMRF35-like molecule 8	CM35H	Q9UGN4	11314	CD300A	0.0218252	0.591595	0.791036	0.205752	3.04027e-06	4.93539e-05	-0.0852482	0.531797	0.890886	0.203667	0.017279	0.194153
X5631.83	Promotilin	MOTI	P12872	4295	MLN	0.0985226	0.0233253	0.120211	0.148058	0.00140841	0.00929605	0.169501	0.244206	0.772652	0.125267	0.162343	0.595557
X5633.65	Leukocyte immunoglobulin-like receptor subfamily B member 2	ILT-4	Q8N423	10288	LILRB2	0.0368299	0.381527	0.630344	0.154938	0.000630099	0.00485772	-0.048064	0.732271	0.940925	0.0423235	0.627748	0.905969
X5634.39	GDP-fucose protein O-fucosyltransferase 1	OFUT1	Q9H488	23509	POFUT1	0.0115361	0.794504	0.907083	-0.022768	0.623062	0.754365	0.217849	0.149659	0.724803	0.02404	0.798773	0.947971
X5635.66	Triggering receptor expressed on myeloid cells 2	TREM2	Q9NZC2	54209	TREM2	0.0684284	0.0961705	0.284295	0.332227	2.81784e-14	2.73786e-12	0.2767	0.0371113	0.602227	0.274578	0.000970222	0.0317335
X5636.10	Microfibril-associated glycoprotein 4	MFAP4	P55083	4239	MFAP4	0.0644872	0.138419	0.358359	0.214306	4.58708e-06	7.08103e-05	0.215499	0.131281	0.704041	0.0634854	0.478134	0.85175
X5637.81	Netrin-G1	NTNG1	Q9Y2I2	22854	NTNG1	-0.0392814	0.336503	0.588947	0.0369515	0.374078	0.545182	0.0874949	0.505586	0.880866	-0.0411314	0.610212	0.900509
X5638.23	Procollagen galactosyltransferase 1	GT251	Q8NBJ5	79709	COLGALT1	-0.159027	0.000431651	0.00731262	-0.0333061	0.480607	0.64123	0.0615722	0.679713	0.931758	-0.170263	0.0684144	0.405031
X5639.49	Neuropilin and tolloid-like protein 1	NETO1	Q8TDF5	81832	NETO1	0.00590776	0.886976	0.951661	0.00793362	0.856024	0.914726	0.252489	0.0628356	0.646659	-0.0409409	0.630332	0.906824
X5643.2	Epididymal-specific lipocalin-8	LCN8	Q6JVE9	138307	LCN8	-0.0616015	0.186184	0.426237	-0.0925832	0.0522446	0.14246	-0.360582	0.0169093	0.554096	0.000774004	0.993654	0.998765
X5644.60	Ribonuclease 4	RNAS4	P34096	6038	RNASE4	0.0932942	0.0231739	0.119711	0.300674	3.50157e-11	1.84292e-09	0.161089	0.244033	0.772652	0.306441	0.000268875	0.0128695
X5646.20	Ribonuclease K6	RNAS6	Q93091	6039	RNASE6	0.0192476	0.640006	0.820594	0.281864	4.59504e-10	1.85119e-08	0.275157	0.0411207	0.605883	0.337461	6.81389e-05	0.00473888
X5648.28	Chymotrypsinogen B2	CTRB2	Q6GPI1	440387	CTRB2	-0.0232153	0.60712	0.801607	-0.141072	0.0034872	0.019057	0.334308	0.024347	0.568412	-0.247445	0.00724458	0.109885
X5650.9	Protein disulfide-isomerase A6	PDIA6	Q15084	10130	PDIA6	0.0168586	0.551285	0.764611	0.0242365	0.390932	0.560156	-0.0428559	0.648555	0.923692	0.00334598	0.954145	0.987323
X5651.50	Putative pregnancy-specific beta-1-glycoprotein 7	PSG7	Q13046	5676	PSG7	-0.0472748	0.296518	0.546386	-0.0463793	0.331557	0.503134	0.152452	0.322907	0.813566	-0.141766	0.126468	0.534256
X5653.23	Probable inactive serine protease 37	PRS37	A4D1T9	136242	PRSS37	-0.100812	0.0302113	0.142636	-0.0848959	0.0880659	0.205361	-0.168516	0.272379	0.793845	-0.117708	0.224632	0.675018
X5654.70	Protein disulfide-isomerase TMX3	TMX3	Q96JJ7	54495	TMX3	0.152319	0.000730223	0.0108529	0.323562	9.09592e-11	4.23217e-09	0.0557065	0.715999	0.937634	0.266716	0.00656447	0.104328
X5656.53	Poly(U)-specific endoribonuclease	PP11	P21128	8909	ENDOU	-0.0506779	0.211648	0.461352	-0.135876	0.00246812	0.0145079	0.178755	0.206591	0.757452	-0.00541506	0.94918	0.985111
X5657.28	CMP-N-acetylneuraminate-beta-galactosamide-alpha-2,3-sialyltransferase 1	SIA4A	Q11201	6482	ST3GAL1	0.087456	0.032199	0.147735	-0.0351909	0.419797	0.587005	-0.170136	0.212861	0.764196	-0.0540876	0.52428	0.874015
X5658.64	Coagulation factor XIII B chain	coagulation factor XIII B	P05160	2165	F13B	-0.10687	0.0154628	0.0932143	-0.176995	0.000212768	0.00194434	-0.00170553	0.990802	0.995786	-0.210739	0.0214642	0.225815
X5659.11	Pro-Thyrotropin-releasing hormone	TRH	P20396	7200	TRH	0.0829047	0.0612771	0.217873	-0.0791149	0.0835075	0.198253	0.0795202	0.574754	0.899645	0.152458	0.0832606	0.439574
X5660.51	Extracellular superoxide dismutase [Cu-Zn]	SOD3	P08294	6649	SOD3	0.27891	1.88905e-13	4.16032e-11	0.429449	4.0116e-25	2.03882e-22	0.151068	0.239628	0.76558	0.371886	3.47434e-06	0.000521704
X5663.18	Platelet factor 4 variant	PF4V	P10720	5197	PF4V1	-0.0447056	0.308984	0.559764	-0.135308	0.00512112	0.0255168	-0.112299	0.454616	0.860306	-0.126082	0.174903	0.61003
X5664.57	Beta-defensin 106	D106A	Q8N104	245909	DEFB106A	-0.0339995	0.324054	0.57508	-0.0389145	0.285282	0.456381	-0.0749981	0.52382	0.888473	-0.0510356	0.470069	0.847069
X5666.64	Interleukin-1 receptor type 2	IL-1 sRII	P27930	7850	IL1R2	-0.0552612	0.221486	0.471865	-0.165677	0.000441334	0.00362673	-0.114767	0.435985	0.857125	-0.183785	0.0424408	0.317115
X5667.3	Semaphorin-3B	SEM3B	Q13214	7869	SEMA3B	0.0570782	0.212611	0.462256	-0.0378339	0.422311	0.589159	0.160563	0.275563	0.795607	0.0136164	0.882995	0.971451
X5668.49	Anterior gradient protein 3	AGR3	Q8TD06	155465	AGR3	-0.0903944	0.0523547	0.197774	-0.0846455	0.0889648	0.20675	0.188837	0.218473	0.76558	-0.0540661	0.573136	0.886317
X5669.26	Signal-regulatory protein beta-2	SIRB2	Q5JXA9	284759	SIRPB2	0.109932	0.00581856	0.047994	0.0964802	0.0293987	0.0943356	0.11087	0.410581	0.844054	0.0803012	0.335479	0.766761
X5671.1	Chymotrypsinogen B	Chymotrypsin	P17538	1504	CTRB1	0.193739	3.24638e-05	0.000912715	0.0242567	0.62473	0.755085	-0.0591629	0.697658	0.933833	-0.0955453	0.300717	0.740795
X5675.6	Tenascin	Tenascin	P24821	3371	TNC	0.0710213	0.122383	0.331932	0.0861188	0.0864372	0.202946	0.211764	0.168574	0.728473	0.0892698	0.363984	0.783847
X5676.54	Agouti-signaling protein	ASIP	P42127	434	ASIP	0.185174	2.50475e-05	0.000752222	0.183624	0.000122233	0.0012276	0.293973	0.0425744	0.606907	0.166686	0.0644658	0.390829
X5677.15	Uncharacterized protein C2orf66	CB066	Q6UXQ4	401027	C2orf66	-0.00549833	0.901601	0.957148	-0.137678	0.00542865	0.0266077	0.120431	0.425556	0.852272	0.0275532	0.769701	0.940872
X5679.16	Beta-defensin 103	HBD-3	P81534	414325	DEFB103A	0.0345531	0.455806	0.695017	-0.0683913	0.173797	0.329491	0.336797	0.0277443	0.585941	0.0541314	0.568944	0.885306
X5680.54	Odorant-binding protein 2b	OBP2B	Q9NPH6	29989	OBP2B	0.101739	0.0142394	0.0883465	-0.140969	0.00237231	0.0140825	-0.0361178	0.797077	0.958656	-0.0687242	0.440032	0.830574
X5682.13	Vasorin	VASN	Q6EMK4	114990	VASN	0.00265662	0.953915	0.981218	0.0102838	0.839549	0.903845	0.228429	0.15217	0.726438	0.265056	0.00699694	0.108011
X5687.5	Glucosidase 2 subunit beta	GLU2B	P14314	5589	PRKCSH	0.135928	0.00116712	0.0151497	0.170641	0.000223673	0.00203275	0.111154	0.431065	0.854244	0.267468	0.00272373	0.0569484
X5688.65	Cerebellin-4	CBLN4	Q9NTU7	140689	CBLN4	-0.0895179	0.0438855	0.177232	-0.237905	1.24844e-06	2.21732e-05	-0.209154	0.162398	0.728473	-0.228423	0.0160282	0.184492
X5689.1	Beta-defensin 112	DB112	Q30KQ8	245915	DEFB112	0.0464087	0.312382	0.562987	-0.0449762	0.367686	0.538528	0.150717	0.330024	0.815465	-0.0387091	0.688689	0.917394
X5691.2	Cysteine-rich secretory protein LCCL domain-containing 2	CRLD2	Q9H0B8	83716	CRISPLD2	-0.0470443	0.280394	0.532347	0.000596533	0.990161	0.99362	-0.0351779	0.812874	0.963476	0.0811974	0.381038	0.794359
X5692.79	Tumor necrosis factor	TNF-a	P01375	7124	TNF	0.0320024	0.414554	0.659196	-0.110389	0.0120638	0.0493153	0.183587	0.157496	0.728473	-0.0228518	0.782757	0.945634
X5693.6	Lithostathine-1-beta	REG1B	P48304	5968	REG1B	-0.0330278	0.486457	0.717205	-0.126728	0.0113729	0.0473475	-0.00337931	0.982654	0.994083	-0.171484	0.0841914	0.442172
X5694.57	SPARC-related modular calcium-binding protein 1	SMOC1	Q9H4F8	64093	SMOC1	0.288234	7.30597e-19	2.83945e-16	0.365723	2.72941e-24	1.28809e-21	0.096035	0.385983	0.833586	0.43358	3.69158e-10	5.56259e-07
X5695.5	BPI fold-containing family A member 2	SPLC2	Q96DR5	140683	BPIFA2	0.0294643	0.529313	0.747418	0.0234009	0.636226	0.763864	-0.0316072	0.83604	0.970101	-0.0380098	0.695341	0.919559
X5698.60	Tenascin-X	Tenascin-X	P22105	7148	TNXB	-0.0554369	0.183703	0.421872	-0.340446	1.1872e-13	1.04585e-11	-0.227753	0.0978907	0.681169	-0.388028	7.66803e-06	0.0009559
X5699.19	Protein FAM189A2	CI061	Q15884	9413	FAM189A2	0.0698981	0.111615	0.311321	-0.22002	3.97307e-06	6.27992e-05	-0.138279	0.353536	0.82528	-0.241995	0.00776372	0.115138
X5701.81	Tetranectin	Tetranectin	P05452	7123	CLEC3B	0.0361482	0.399872	0.646587	-0.256996	2.9042e-08	7.99502e-07	-0.106577	0.449322	0.858979	-0.221365	0.0129888	0.164086
X5703.26	Noelin	NOE1	Q99784	10439	OLFM1	-0.0116931	0.782947	0.901119	0.123858	0.00618973	0.029232	0.0210041	0.879477	0.980779	0.187264	0.0318198	0.277353
X5704.74	Granzyme M	Granzyme M	P51124	3004	GZMM	0.0905071	0.0535476	0.200447	-0.0226594	0.653462	0.777074	0.263638	0.082424	0.66362	0.0239857	0.803714	0.949675
X5707.55	ETS domain-containing protein Elk-3	ELK3	P41970	2004	ELK3	0.0106845	0.623294	0.813051	0.0321908	0.14638	0.293337	0.0150455	0.825327	0.965778	-0.0552092	0.193591	0.634766
X5708.1	Liver-expressed antimicrobial peptide 2	LEAP2	Q969E1	116842	LEAP2	-0.0561347	0.249272	0.499679	-0.0332853	0.502794	0.658569	0.137402	0.382222	0.83332	-0.0541424	0.568503	0.885306
X5713.9	Interferon lambda-3	IFN-lambda 3	Q8IZI9	282617	IFNL3	-0.0608711	0.138161	0.35799	-0.0370772	0.401552	0.569448	-0.0681775	0.628778	0.918456	-0.162217	0.052763	0.353914
X5714.88	Interferon alpha-6	IFNA6	P05013	3443	IFNA6	0.00460548	0.914361	0.964737	-0.112089	0.0139814	0.0551824	0.341883	0.0155053	0.550225	0.00777567	0.93053	0.980915
X5715.4	Protein ABHD14A	ABHEA	Q9BUJ0	25864	ABHD14A	0.0880473	0.0139072	0.0869302	0.140188	0.000559518	0.00442723	0.0385685	0.754253	0.9481	0.067525	0.376681	0.791581
X5716.49	Putative chondrosarcoma-associated gene 1 protein	CSAG1	Q6PB30	158511	CSAG1	-0.0976601	0.0319682	0.147085	-0.101321	0.0458113	0.130221	0.214055	0.170183	0.728575	-0.0399416	0.678286	0.913548
X5717.2	Cartilage intermediate layer protein 1	CILP	O75339	8483	CILP	0.0598381	0.0470701	0.184894	0.114919	0.000250412	0.00223276	0.0629784	0.537615	0.892468	0.040888	0.51496	0.873801
X5719.66	Protein FAM189A2	CI061	Q15884	9413	FAM189A2	-0.090211	0.051355	0.195522	-0.0909398	0.0694206	0.173933	0.128136	0.401656	0.83873	-0.0583279	0.539127	0.878472
X5721.1	CD226 antigen	CD226	Q15762	10666	CD226	-0.0133083	0.567831	0.775457	0.0562685	0.0208223	0.0730606	-0.0613932	0.410757	0.844054	-0.0807784	0.0859808	0.447125
X5722.78	Lysosomal Pro-X carboxypeptidase	Prolylcarboxypeptidase	P42785	5547	PRCP	-0.0398945	0.38005	0.629357	-0.123497	0.0126603	0.0511914	0.236634	0.125385	0.695566	-0.192711	0.0440398	0.322942
X5723.4	Insulin-like 3	INSL3	P51460	3640	INSL3	0.114024	0.00283073	0.0292686	0.0409458	0.313555	0.486077	-0.10628	0.416401	0.847463	0.0832014	0.287124	0.728786
X5724.58	Suprabasin	SBSN	Q6UWP8	374897	SBSN	0.0206402	0.59962	0.796822	-0.0162067	0.691292	0.805532	-0.153275	0.251914	0.775756	0.0499293	0.522397	0.873801
X5725.1	Osteomodulin	OMD	Q99983	4958	OMD	0.168963	0.000115643	0.00252162	0.201009	3.05676e-05	0.000371933	0.227994	0.120986	0.690017	0.269023	0.00360286	0.0689
X5726.49	Sperm-associated antigen 11A	SG11A	Q6PDA7	10407	SPAG11A	0.0411706	0.196347	0.441516	0.0351049	0.283992	0.45498	-0.0401765	0.691541	0.932751	-0.0709472	0.26579	0.710208
X5727.35	Beta-1,3-glucosyltransferase	B3GLT	Q6Y288	145173	B3GLCT	-0.0272482	0.51887	0.740454	0.0730322	0.0863999	0.202931	0.303388	0.0272032	0.585941	0.213055	0.014697	0.17623
X5728.60	Fc receptor-like protein 1	FCRL1	Q96LA6	115350	FCRL1	-0.150535	0.000499395	0.00813047	-0.117186	0.0120697	0.0493153	-0.223874	0.111814	0.687071	-0.141789	0.107753	0.496805
X5729.27	Sclerostin	SOST	Q9BQB4	50964	SOST	-0.0288754	0.536016	0.752222	-0.0839894	0.0896662	0.207795	0.336033	0.0290324	0.586018	-0.0421025	0.664049	0.912595
X5730.60	C-X-C motif chemokine 14	BRAK	O95715	9547	CXCL14	-0.056584	0.171401	0.406332	0.153435	0.000882702	0.00638775	0.0897024	0.521529	0.888405	0.0349803	0.69372	0.918093
X5731.1	Serine protease inhibitor Kazal-type 6	ISK6	Q6UWN8	404203	SPINK6	-0.0287447	0.534906	0.751942	-0.121773	0.0164143	0.0617944	0.0951123	0.541566	0.894254	-0.0707298	0.468815	0.846301
X5733.61	Interferon alpha-10	IFN10	P01566	3446	IFNA10	-0.0109822	0.809074	0.912465	-0.034238	0.493583	0.651439	-0.0410549	0.788357	0.956595	-0.051308	0.577521	0.886749
X5734.13	Nectin-4	nectin-4	Q96NY8	81607	NECTIN4	-0.0461501	0.261144	0.510467	-0.0395677	0.360174	0.532365	-0.219565	0.132454	0.704041	0.171231	0.0517053	0.350018
X5735.54	C1GALT1-specific chaperone 1	C1GLC	Q96EU7	29071	C1GALT1C1	-0.073259	0.09747	0.286545	-0.165574	0.000561239	0.00443554	-0.389867	0.00850605	0.496724	-0.279439	0.00279497	0.0578883
X5736.1	Trem-like transcript 2 protein	TRML2	Q5T2D2	79865	TREML2	0.049997	0.270746	0.521218	0.0298256	0.550002	0.69869	0.0489323	0.74575	0.946027	0.107789	0.263008	0.708025
X5737.61	Semaphorin-4D	SEM4D	Q92854	10507	SEMA4D	-0.0695282	0.130405	0.344635	0.0245949	0.622898	0.754305	0.000383944	0.998004	0.998911	-0.1412	0.142147	0.563329
X5738.25	Tenascin	Tenascin	P24821	3371	TNC	0.0677852	0.121973	0.331091	0.105415	0.0287739	0.0925556	0.34472	0.018889	0.554096	-0.00771938	0.933106	0.981555
X5739.75	Keratinocyte differentiation-associated protein	KTDAP	P60985	388533	KRTDAP	0.0422815	0.230329	0.479902	0.0434362	0.250947	0.421587	-0.0707579	0.531165	0.890886	0.0538449	0.43961	0.830574
X5740.17	Roundabout homolog 1	ROBO1	Q9Y6N7	6091	ROBO1	-0.0960139	0.017573	0.100873	-0.0510939	0.235006	0.402146	-0.21947	0.10249	0.681169	-0.148218	0.0756599	0.421783
X5741.55	Eosinophil cationic protein	ECP	P12724	6037	RNASE3	-0.0076262	0.858118	0.936901	0.0187592	0.698996	0.811235	0.071838	0.623596	0.916854	-0.0315576	0.731901	0.928669
X5742.14	Lysophosphatidic acid phosphatase type 6	PPA6	Q9NPH0	51205	ACP6	0.0295999	0.503173	0.729688	-0.0194053	0.683516	0.800617	-0.105508	0.470785	0.868675	-0.102737	0.262347	0.707479
X5743.82	Cocaine- and amphetamine-regulated transcript protein	CART	Q16568	9607	CARTPT	-0.0207619	0.646844	0.82488	-0.0180195	0.706495	0.816072	0.0649433	0.683186	0.931758	0.037294	0.692216	0.917394
X5744.12	Protein MENT	CA056	Q9BUN1	54964	MENT	0.401853	3.89586e-19	1.60875e-16	0.0637746	0.184977	0.343174	0.245383	0.104358	0.681169	0.212931	0.0216206	0.226024
X5745.64	Peptidase inhibitor 15	PI15	O43692	51050	PI15	-0.00346044	0.8975	0.955427	0.0655891	0.0260646	0.0861905	-0.0334517	0.712229	0.935921	-0.061959	0.272851	0.71679
X5746.37	Ephrin-B1	EFNB1	P98172	1947	EFNB1	0.0210838	0.622602	0.81279	0.0852891	0.0600714	0.157944	-0.104309	0.485424	0.875326	-0.00481542	0.957856	0.988682
X5747.67	Osteocalcin	Osteocalcin	P02818	632	BGLAP	-0.0665465	0.151643	0.378793	-0.0258393	0.587778	0.728465	-0.019179	0.90294	0.980964	-0.0555539	0.559371	0.884855
X5748.20	Acid ceramidase	Acid ceramidase	Q13510	427	ASAH1	-6.60221e-05	0.997939	0.998846	0.0429702	0.0912711	0.21026	-0.018735	0.818165	0.964306	-0.0435466	0.399556	0.806319
X5749.53	Colipase	COL	P04118	1208	CLPS	0.156924	0.000461138	0.00769379	-0.00183028	0.969335	0.984462	0.0833757	0.571176	0.898429	0.0893444	0.331258	0.76445
X5752.63	Sushi domain-containing protein 3	SUSD3	Q96L08	203328	SUSD3	-0.00340994	0.940796	0.974117	-0.0698826	0.138376	0.281307	0.0800418	0.592723	0.906554	-0.038485	0.67322	0.913548
X5754.76	Insulin-like peptide INSL6	INSL6	Q9Y581	11172	INSL6	-0.126728	0.00271975	0.0286021	-0.177835	5.29734e-05	0.000592209	-0.0665419	0.634989	0.920686	-0.187559	0.0317289	0.277353
X5755.29	Gastric inhibitory polypeptide	GIP	P09681	2695	GIP	-0.141555	0.00122126	0.0156071	-0.0158881	0.742993	0.840313	-0.15354	0.299474	0.806244	-0.021603	0.813594	0.953724
X5756.66	Pappalysin-2	PAPP2	Q9BXP8	60676	PAPPA2	-0.0512116	0.205884	0.453821	-0.0761108	0.0745497	0.1829	0.211434	0.126509	0.697291	-0.0436326	0.595996	0.893927
X5757.45	Neuroendocrine secretory protein 55	GNAS3	O95467	2778	GNAS	-0.00863282	0.851554	0.933657	-0.0954925	0.0524773	0.142976	0.376286	0.0132144	0.545671	0.0296862	0.752141	0.934777
X5758.49	Kallikrein-9	kallikrein 9	Q9UKQ9	284366	KLK9	-0.0128302	0.778052	0.898701	-0.0603479	0.205096	0.366594	-0.106231	0.485268	0.875326	-0.142507	0.124288	0.529104
X5759.10	Ephrin-A3	Ephrin-A3	P52797	1944	EFNA3	-0.042224	0.339702	0.591412	-0.0297184	0.523033	0.6762	-0.205889	0.155324	0.727567	0.0220561	0.807228	0.950722
X5762.35	Sperm-associated antigen 11B	Sperm-associated antigen 11	Q08648	10407	SPAG11B	0.066284	0.131242	0.345995	0.0173676	0.709841	0.818024	-0.020965	0.880034	0.980779	0.0636265	0.488823	0.859628
X5763.67	Beta-defensin 104	HBD-4	Q8WTQ1	140596	DEFB104A	0.0291151	0.363848	0.614977	-0.25806	2.56114e-12	1.67539e-10	0.0499825	0.655278	0.925642	-0.190239	0.00520247	0.0890484
X5764.4	Polypeptide N-acetylgalactosaminyltransferase 2	GALT2	Q10471	2590	GALNT2	0.0164032	0.69021	0.846994	-0.143819	0.000925901	0.00661344	-0.168933	0.216888	0.76558	-0.108078	0.187395	0.625313
X5765.53	Beta-defensin 121	DB121	Q5J5C9	245934	DEFB121	-0.100654	0.0325752	0.148843	-0.0894379	0.0700094	0.174684	-0.153908	0.334465	0.816974	-0.0652342	0.504045	0.869283
X5792.8	alpha-Fetoprotein	AFP	P02771	174	AFP	-0.0430985	0.303787	0.553841	0.0424731	0.353842	0.525356	-0.00660414	0.962548	0.989356	0.0586551	0.511808	0.873801
X5798.3	BH3-interacting domain death agonist	BID	P55957	637	BID	0.0671502	0.0966183	0.285108	0.196205	1.96458e-06	3.33676e-05	-0.055135	0.683293	0.931758	0.182785	0.0279233	0.259014
X5801.72	beta-nerve growth factor	b-NGF	P01138	4803	NGF	0.0396958	0.351815	0.603595	0.0323787	0.477571	0.638598	-0.147307	0.302027	0.80727	-0.159491	0.0721062	0.413547
X5803.24	Complement C3d fragment	C3d	P01024	718	C3	-0.00929382	0.839561	0.927744	0.0424499	0.372088	0.543082	0.105331	0.460974	0.863476	0.121578	0.184568	0.62248
X5807.77	CD70 antigen	CD70	P32970	970	CD70	-0.00210282	0.962967	0.985337	-0.0287667	0.546541	0.695627	-0.149026	0.325867	0.814262	-0.0700122	0.454186	0.838682
X5810.25	Teratocarcinoma-derived growth factor 1	Cripto	P13385	6997	TDGF1	0.0680675	0.138589	0.358645	0.0442426	0.368706	0.539661	0.0573657	0.705903	0.9346	0.0908666	0.339088	0.768297
X5813.58	Erythropoietin	Epo	P01588	2056	EPO	-0.104241	0.0177779	0.101628	-0.0311084	0.508762	0.663388	-0.191355	0.198822	0.754353	-0.0376558	0.681772	0.913548
X5822.22	Glial cell line-derived neurotrophic factor	GDNF	P39905	2668	GDNF	0.0175751	0.708702	0.858925	0.000979465	0.984386	0.990699	0.181984	0.265622	0.784867	-0.0578056	0.551755	0.881298
X5825.49	Interferon gamma receptor 1	IFN-g R1	P15260	3459	IFNGR1	-0.000632067	0.986775	0.994755	0.0702455	0.0884709	0.205892	-0.154582	0.226631	0.76558	0.0625385	0.411808	0.81422
X5834.18	Interleukin-9	IL-9	P15248	3578	IL9	-0.0271862	0.535959	0.752222	0.0327287	0.479272	0.639966	-0.31025	0.0258963	0.583212	-0.0371863	0.672603	0.913548
X5837.49	Leukemia inhibitory factor receptor	LIF sR	P42702	3977	LIFR	0.103733	0.00895812	0.0640544	-0.0986495	0.0200588	0.0709944	-0.012489	0.926692	0.984878	-0.0502824	0.541248	0.878976
X5843.60	Histone-lysine N-methyltransferase EHMT2	NG36	Q96KQ7	10919	EHMT2	0.0969044	0.0257515	0.128021	0.00216887	0.963389	0.981816	-0.204252	0.17189	0.72987	-0.101906	0.267044	0.71179
X5846.24	Noggin	Noggin	Q13253	9241	NOG	0.00447785	0.92346	0.968577	-0.101044	0.0426223	0.12361	0.0137998	0.928907	0.984878	0.0116723	0.904072	0.976365
X5852.6	Protein S100-A12	S100A12	P80511	6283	S100A12	0.188747	4.7365e-06	0.000187389	0.182957	0.000162445	0.00155547	0.140235	0.317704	0.811812	0.0962792	0.283543	0.726594
X5854.60	Microtubule-associated protein tau	tau	P10636	4137	MAPT	-0.0550132	0.229253	0.47948	-0.108347	0.0258242	0.0854813	-0.00955358	0.952022	0.987336	0.111648	0.256108	0.703286
X5858.6	14-3-3 protein zeta/delta	14-3-3 protein zeta/delta	P63104	7534	YWHAZ	-0.00672365	0.776513	0.897387	0.00290724	0.913041	0.952845	-0.156046	0.0546837	0.636461	-0.00388149	0.938988	0.982679
X5864.10	Fructose-bisphosphate aldolase A	aldolase A	P04075	226	ALDOA	-0.0391613	0.186632	0.427114	-0.019656	0.504029	0.65969	-0.196449	0.0506611	0.624348	-0.127519	0.0349948	0.292302
X5867.60	Arginase-1	ARGI1	P05089	383	ARG1	-0.04933	0.256014	0.506889	-0.0573677	0.241808	0.410068	-0.19687	0.165313	0.728473	-0.0990334	0.28745	0.728815
X5870.23	Bcl2-associated agonist of cell death	BAD	Q92934	572	BAD	-0.0177993	0.467147	0.702629	-0.0503171	0.0616509	0.160489	-0.0800209	0.335453	0.817493	-0.0699374	0.175631	0.610732
X5879.51	Dynactin subunit 2	Dynactin subunit 2	Q13561	10540	DCTN2	-0.0302523	0.489551	0.718929	0.0425363	0.367332	0.538528	0.00540622	0.969905	0.989538	-0.0197025	0.824878	0.957311
X5882.34	Elongation factor 1-beta	EF-1-beta	P24534	1933	EEF1B2	-0.0196752	0.579217	0.783468	-0.099918	0.00584506	0.0281333	-0.0821728	0.467971	0.867928	-0.028138	0.690123	0.917394
X5888.29	Eukaryotic translation initiation factor 5A-1	eIF-5A-1	P63241	1984	EIF5A	-0.00168997	0.938062	0.973269	0.00636208	0.809375	0.884733	-0.0600297	0.419156	0.847463	0.0511929	0.275966	0.719412
X5897.58	Gastrin-releasing peptide	Gastrin-releasing peptide	P07492	2922	GRP	-0.0612675	0.147543	0.372209	-0.140176	0.00311295	0.0174595	-0.104455	0.464361	0.866431	-0.0851624	0.339294	0.768297
X5900.11	Histidine triad nucleotide-binding protein 1	HINT1	P49773	3094	HINT1	-0.0404301	0.28915	0.540346	-0.0162639	0.681148	0.799777	-0.0413674	0.730476	0.940925	-0.0344124	0.65084	0.910803
X5903.91	Heat shock cognate 71 kDa protein	HSP70 protein 8	P11142	3312	HSPA8	-0.0663791	0.111504	0.31124	0.0491164	0.2983	0.469142	-0.100509	0.481524	0.873632	-0.0507961	0.573355	0.886317
X5909.51	Nucleoside diphosphate kinase A	Nucleoside diphosphate kinase A	P15531	4830	NME1	-0.0463669	0.286349	0.537635	-0.0013976	0.974494	0.985985	0.0133108	0.93093	0.984878	-0.183074	0.0385458	0.304032
X5915.58	Peroxisomal targeting signal 1 receptor	PEX5	P50542	5830	PEX5	-0.0774568	0.068242	0.232028	-0.119594	0.00609105	0.0288969	0.106093	0.465909	0.867662	-0.0943302	0.269031	0.712751
X5918.5	Proteasome activator complex subunit 1	PSME1	Q06323	5720	PSME1	-0.259477	5.43921e-14	1.28346e-11	-0.0868131	0.0136346	0.0542022	-0.0679822	0.559393	0.894442	-0.103843	0.141658	0.562461
X5927.4	WNT1-inducible-signaling pathway protein 3	WISP-3	O95389	8838	CCN6	0.0402621	0.379854	0.629311	0.0877304	0.0752165	0.183921	-0.0375426	0.805848	0.961401	-0.0471277	0.616468	0.900727
X5930.54	Troponin I, cardiac muscle	Troponin I	P19429	7137	TNNI3	0.049574	0.286435	0.537635	0.0205377	0.679225	0.797945	0.189593	0.204954	0.755653	-0.182675	0.0495274	0.345906
X5934.1	Ferritin	Ferritin	P02794|P02792	2495|2512	FTH1|FTL	-0.0224215	0.619388	0.810369	-0.0410867	0.40004	0.568311	0.0541401	0.720182	0.938694	-0.00533646	0.954367	0.987323
X5936.53	Tumor necrosis factor	TNF-a	P01375	7124	TNF	-0.0364873	0.369855	0.619638	-0.0373446	0.376266	0.546251	-0.187442	0.166526	0.728473	-0.0311516	0.710215	0.922288
X5939.42	Tumor necrosis factor ligand superfamily member 12	TWEAK	O43508	407977	TNFSF12	-0.0041547	0.922888	0.968577	-0.0394885	0.416213	0.5836	-0.271701	0.0589718	0.638518	-0.0274617	0.760882	0.936329
X5947.90	Thrombopoietin	Tpo	P40225	7066	THPO	-0.0775874	0.0931927	0.279113	-0.000857175	0.986123	0.991526	-0.253654	0.102233	0.681169	0.00604334	0.949625	0.985111
X5954.62	Parathyroid hormone	PTH	P01270	5741	PTH	0.0771329	0.0860761	0.266872	0.095049	0.0487308	0.135052	0.0135902	0.926568	0.984878	0.0990571	0.284475	0.726594
X5957.30	Somatostatin-28	Somatostatin-28	P61278	6750	SST	0.0864201	0.0385976	0.165788	0.106434	0.0179183	0.0656606	0.0175295	0.900848	0.980964	0.180657	0.0405275	0.311114
X5963.9	Dermokine	Dermokine	Q6E0U4	93099	DMKN	-0.223521	6.5689e-07	3.52851e-05	-0.023482	0.623264	0.754471	0.149485	0.339083	0.821247	-0.0479101	0.618164	0.901261
X5970.61	Leukocyte cell-derived chemotaxin-2	LECT2	O14960	3950	LECT2	-0.0268408	0.348241	0.600582	-0.00619672	0.834652	0.901659	-0.037197	0.687325	0.932732	-0.0932551	0.100656	0.48191
X5980.55	BolA-like protein 3	BOLA3	Q53S33	388962	BOLA3	0.0184933	0.609872	0.803474	0.0904728	0.0121239	0.0494157	0.122854	0.314363	0.811139	0.0752753	0.316152	0.751612
X5981.6	ES1 protein homolog, mitochondrial	ES1	P30042	8209		0.0111904	0.761511	0.888691	0.051232	0.184342	0.342409	-0.225041	0.0674158	0.649791	-0.0668759	0.372666	0.790383
X5982.50	Complement factor H-related protein 1	FHR1	Q03591	3078	CFHR1	0.00820296	0.856751	0.936877	0.0161723	0.741836	0.839697	0.143483	0.345733	0.821296	0.0849323	0.361168	0.781761
X5988.49	Tumor necrosis factor ligand superfamily member 14	LIGHT	O43557	8740	TNFSF14	-0.0235782	0.361654	0.61248	0.0544011	0.0558266	0.149755	0.0793803	0.362843	0.829087	0.0526828	0.34422	0.771198
X5992.50	T-cell surface glycoprotein CD8 alpha chain	CD8A	P01732	925	CD8A	0.123653	0.00556282	0.0467549	0.0393812	0.400869	0.568968	-0.102655	0.483786	0.874042	0.0846718	0.361002	0.781761
X6022.57	Protein kinase C-binding protein NELL2	NELL2	Q99435	4753	NELL2	0.176229	6.35468e-06	0.000245528	0.215908	2.82032e-07	6.04996e-06	0.0861553	0.496398	0.879096	0.176001	0.0261266	0.25493
X6024.68	Carboxypeptidase E	CBPE	P16870	1363	CPE	-0.0287177	0.498215	0.725982	-0.0239998	0.595863	0.733942	0.0154283	0.912471	0.981805	0.0799333	0.372343	0.790152
X6027.31	Relaxin-3	REL3	Q8WXF3	117579	RLN3	-0.0236835	0.542288	0.757644	0.0699591	0.0955892	0.216775	0.20588	0.121363	0.69058	-0.0311427	0.705803	0.922288
X6035.2	Beta-galactoside alpha-2,6-sialyltransferase 1	SIAT1	P15907	6480	ST6GAL1	-0.0493636	0.243736	0.49337	0.0115656	0.804969	0.882288	0.0295221	0.833854	0.96926	-0.0338972	0.701622	0.921075
X6036.78	Ephrin type-A receptor 10	EPHAA	Q5JZY3	284656	EPHA10	0.0926572	0.0309942	0.144312	0.215627	1.60996e-05	0.000211472	-0.0128828	0.92901	0.984878	0.05529	0.549257	0.880776
X6039.24	Corticotropin-releasing factor-binding protein	CRHBP	P24387	1393	CRHBP	0.0310675	0.488967	0.718551	0.0358854	0.453117	0.617895	0.386685	0.0101639	0.497438	-0.0241436	0.796672	0.947625
X6042.52	Tenascin	Tenascin	P24821	3371	TNC	0.0694628	0.0807659	0.257414	0.0603718	0.165931	0.319064	0.0551614	0.692751	0.932751	-0.0636229	0.449994	0.836086
X6049.64	Receptor-type tyrosine-protein phosphatase S	PTPRS	Q13332	5802	PTPRS	0.0919929	0.0216739	0.116045	-0.00124797	0.976403	0.987463	0.0533985	0.698926	0.933833	0.170155	0.0442556	0.32316
X6054.6	Neurexophilin-3	NXPH3	O95157	11248	NXPH3	0.000648876	0.988228	0.995551	-0.120421	0.0103013	0.0439953	0.22685	0.124942	0.694328	-0.0408122	0.65549	0.911752
X6055.53	Interferon alpha/beta receptor 1	IFN-a/b R1	P17181	3454	IFNAR1	0.0154261	0.643204	0.82257	0.0881489	0.012433	0.0504576	-0.0991459	0.369029	0.830772	-0.032402	0.638383	0.909031
X6069.71	Sulfatase-modifying factor 2	SUMF2	Q8NBJ7	25870	SUMF2	0.0259587	0.535145	0.751957	0.0715205	0.119134	0.254178	-0.013296	0.922902	0.98464	0.00760927	0.929091	0.980915
X6075.61	Beta-hexosaminidase subunit beta	Hexosaminidase B	P07686	3074	HEXB	0.0550498	0.22586	0.476117	-0.0285395	0.563184	0.709156	0.195957	0.197199	0.753739	0.0125869	0.893844	0.973697
X6077.63	Adenosine deaminase CECR1	CECR1	Q9NZK5	51816	ADA2	0.0800363	0.0711203	0.237553	0.198994	4.95609e-05	0.000559741	0.159183	0.291758	0.802679	0.0862735	0.356846	0.779398
X6079.59	2-phosphoxylose phosphatase 1	ACPL2	Q8TE99	92370	PXYLP1	-0.00404147	0.910145	0.962435	0.0034478	0.929145	0.961373	0.0893057	0.439662	0.857127	-0.0842075	0.236393	0.687424
X6081.52	Procollagen C-endopeptidase enhancer 2	PCOC2	Q9UKZ9	26577	PCOLCE2	0.0955602	0.0333305	0.150681	-0.0592566	0.221116	0.386093	-0.102195	0.50222	0.879096	-0.00385081	0.967428	0.992179
X6086.15	Chordin-like protein 2	CRDL2	Q6WN34	25884	CHRDL2	0.0998986	0.0262189	0.129954	-0.0347295	0.481544	0.641961	-0.146952	0.342458	0.821296	-0.0789952	0.404577	0.810995
X6103.70	Fc receptor-like protein 5	FCRL5	Q96RD9	83416	FCRL5	0.0931329	0.0378324	0.164338	0.0602981	0.224871	0.390671	-0.321345	0.0454323	0.611779	-0.108755	0.247995	0.696347
X6104.1	Fibroblast growth factor receptor-like 1	FGRL1	Q8N441	53834	FGFRL1	0.0759743	0.00961377	0.0668613	0.0982706	0.000856233	0.00622347	-0.114848	0.225534	0.76558	0.100024	0.0944928	0.46874
X6107.3	Chymotrypsin-like elastase family member 1	ELA1	Q9UNI1	1990	CELA1	0.0608956	0.144427	0.36721	0.101199	0.0275917	0.089802	0.217347	0.132397	0.704041	-0.0576239	0.51744	0.873801
X6117.4	Neuroendocrine convertase 2	NEC2	P16519	5126	PCSK2	-0.0175771	0.661604	0.834674	0.109829	0.0175575	0.0646975	-0.049919	0.712409	0.935921	0.0962447	0.25759	0.705905
X6119.14	MAM domain-containing protein 2	MAMC2	Q7Z304	256691	MAMDC2	-0.075592	0.0647311	0.224739	-0.0654845	0.137722	0.280238	0.116005	0.398168	0.837309	-0.10679	0.209181	0.653148
X6123.69	Cellular tumor antigen p53	p53	P04637	7157	TP53	-0.104908	0.0217012	0.116093	-0.108697	0.0280066	0.0907503	0.064942	0.668309	0.929387	-0.155412	0.0980856	0.477564
X6151.18	Dual specificity mitogen-activated protein kinase kinase 3	MP2K3	P46734	5606	MAP2K3	0.0899227	0.0158122	0.0946297	0.092034	0.0182466	0.0665316	-0.142902	0.234555	0.76558	0.0534721	0.483593	0.856365
X6172.7	PolyUbiquitin K63-linked	PolyUbiquitin K63	P0CG48	7316	UBC	0.00756496	0.817773	0.917322	-0.0448036	0.22233	0.387538	-0.175944	0.0951608	0.681169	0.149421	0.0278323	0.259014
X6207.10	Prosaposin	prosaposin	P07602	5660	PSAP	-0.0808088	0.0501983	0.192785	0.047352	0.308108	0.480565	-0.191265	0.170107	0.728575	-0.163214	0.0546296	0.360655
X6209.2	Amiloride-sensitive amine oxidase [copper-containing]	ABP1	P19801	26	AOC1	-0.00431469	0.925567	0.969046	-0.0959439	0.0496462	0.137186	0.253849	0.0947076	0.681169	-0.141635	0.136502	0.552228
X6210.100	Interferon alpha-5	IFNA5	P01569	3442	IFNA5	0.040081	0.232737	0.482641	0.0597887	0.0753752	0.184105	-0.152146	0.161241	0.728473	-0.000887899	0.989138	0.99746
X6213.10	Choriogonadotropin subunit beta variant 2	CGB2	Q6NT52	114336	CGB2	-0.173082	9.19956e-05	0.00209591	0.0520231	0.269505	0.440583	-0.086674	0.558714	0.894442	-0.0724569	0.426996	0.823732
X6214.84	Interferon alpha-8	IFNA8	P32881	3445	IFNA8	-0.0533501	0.248927	0.499677	-0.0346944	0.481887	0.642234	-0.323281	0.0316374	0.591626	-0.00972435	0.916804	0.98017
X6217.23	Sulfhydryl oxidase 1	QSCN6	O00391	5768	QSOX1	0.0281783	0.532862	0.750665	0.101272	0.041163	0.12044	0.174048	0.253493	0.775756	0.0509901	0.58499	0.889844
X6219.14	PDZ domain-containing protein 11	PDZ11	Q5EBL8	51248	PDZD11	-0.0453343	0.313481	0.564198	-0.0810228	0.0967649	0.218573	0.0202571	0.896533	0.980964	-0.0840979	0.364503	0.784198
X6221.1	ADP-dependent glucokinase	ADPGK	Q9BRR6	83440	ADPGK	0.0163062	0.682344	0.844257	0.0275171	0.502873	0.658569	0.00927522	0.943446	0.986456	-0.0040797	0.960455	0.989973
X6223.5	Guanylate cyclase activator 2B	GUC2B	Q16661	2981	GUCA2B	0.10208	0.014683	0.0901583	0.0462097	0.323314	0.496084	0.28065	0.055599	0.636461	0.209435	0.019478	0.211091
X6225.3	Prostasin	Prostasin	Q16651	5652	PRSS8	0.00904906	0.842422	0.92928	-0.0471179	0.337307	0.50881	0.262247	0.0883473	0.670516	-0.0174796	0.852231	0.966339
X6226.69	Calcium uptake protein 2, mitochondrial	EFHA1	Q8IYU8	221154	MICU2	-0.0669033	0.0452522	0.181201	0.0249688	0.475794	0.636996	-0.088701	0.424402	0.850478	-0.042397	0.557572	0.884855
X6227.1	Kallikrein-10	kallikrein 10	O43240	5655	KLK10	0.0490706	0.23981	0.489323	-0.010325	0.820131	0.891657	-0.11469	0.414029	0.845853	-0.0533224	0.537717	0.878403
X6228.58	Sperm acrosome membrane-associated protein 1	sperm acrosome associated 1	Q9HBV2	81833	SPACA1	-0.0642683	0.165342	0.398401	-0.0473563	0.336175	0.507566	-0.0100736	0.947714	0.987087	-0.0564942	0.551928	0.881298
X6229.13	Chorionic somatomammotropin hormone	CSH	P0DML2|P0DML3	1442|1442	CSH1|CSH2	0.025545	0.575331	0.780987	-0.00938549	0.851477	0.911864	0.0461569	0.76019	0.948906	0.0800009	0.392333	0.80303
X6230.56	Cerberus	CER1	O95813	9350	CER1	-0.016681	0.722242	0.867451	-0.0962815	0.0560401	0.150145	0.150664	0.3286	0.814963	-0.126434	0.179164	0.616279
X6231.46	Stanniocalcin-2	STC2	O76061	8614	STC2	-0.0434614	0.347542	0.599843	-0.0396814	0.420468	0.58757	0.0506031	0.73879	0.943491	-0.0483022	0.60049	0.896899
X6232.54	T-lymphocyte activation antigen CD86	B7-2	P42081	942	CD86	-0.12352	0.00278282	0.0290001	-0.121844	0.00544019	0.0266397	-0.353425	0.00993521	0.497438	-0.206335	0.016444	0.187968
X6234.74	Vitrin	VITRN	Q6UXI7	5212	VIT	0.187661	5.17307e-07	2.89648e-05	0.202686	3.18549e-07	6.70272e-06	0.281997	0.0225864	0.562523	0.355833	4.02791e-06	0.000591386
X6236.51	Collagen triple helix repeat-containing protein 1	CTHR1	Q96CG8	115908	CTHRC1	-0.104531	0.0118035	0.0774434	0.113329	0.0114542	0.0475365	0.123729	0.365948	0.829087	-0.0736216	0.379548	0.793201
X6237.11	Fibroblast growth factor receptor-like 1	FGRL1	Q8N441	53834	FGFRL1	-0.0620614	0.14323	0.366082	0.021959	0.619312	0.75203	-0.0530524	0.702859	0.934069	-0.0281651	0.751494	0.934777
X6240.70	R-spondin-1	RSPO1	Q2MKA7	284654	RSPO1	-0.0959259	0.0393389	0.167657	-0.0974459	0.0485855	0.134819	-0.0053102	0.972675	0.990515	-0.0535932	0.583411	0.889844
X6245.4	Nectin-2	Nectin-2	Q92692	5819	NECTIN2	0.141005	5.37341e-05	0.00136547	0.216346	6.18117e-09	2.00191e-07	0.0274727	0.807587	0.961471	0.222973	0.00159089	0.0425547
X6247.9	Signal-regulatory protein beta-1	SIRB1	O00241	10326	SIRPB1	0.0226188	0.610984	0.803897	0.0460317	0.334454	0.505893	-0.156186	0.284586	0.799967	0.202784	0.024269	0.245668
X6248.68	Tumor necrosis factor receptor superfamily member 6	Fas, soluble	P25445	355	FAS	0.00114125	0.976409	0.990501	0.0959101	0.0185439	0.0673186	0.227386	0.0746134	0.66362	0.154756	0.0547506	0.360655
X6255.74	Probable carboxypeptidase X1	CPXM1	Q96SM3	56265	CPXM1	-0.128546	0.00469367	0.0417939	0.0136975	0.776796	0.86475	-0.138148	0.368866	0.830772	-0.0773126	0.411996	0.814255
X6256.9	Lymphocyte antigen 6 complex locus protein G6c	LY66C	O95867	80740	LY6G6C	0.0860147	0.0117627	0.0773298	0.0865237	0.0201184	0.0710434	0.0562082	0.628492	0.918456	0.105654	0.14228	0.563329
X6257.56	Cell growth regulator with EF hand domain protein 1	CGRE1	Q99674	10669	CGREF1	0.0378484	0.389155	0.636738	-0.0108186	0.82225	0.893115	-0.131508	0.375941	0.83332	-0.00773391	0.934883	0.981732
X6260.14	Tenascin	Tenascin	P24821	3371	TNC	0.0826227	0.0589384	0.211344	0.0987614	0.0408504	0.119932	0.321692	0.0305303	0.590011	-0.0381616	0.680282	0.913548
X6262.14	Interleukin-17 receptor B	IL-17B R	Q9NRM6	55540	IL17RB	-0.03544	0.166541	0.40046	0.0689501	0.00789658	0.0352518	-0.0120022	0.881108	0.980779	-0.120041	0.0167704	0.18973
X6264.9	Protein CYR61	CYR61	O00622	3491	CCN1	0.0017637	0.969147	0.987078	0.126916	0.0130532	0.052491	0.0983254	0.506384	0.880905	0.0717581	0.447666	0.834337
X6267.51	Stathmin-4	STMN4	Q9H169	81551	STMN4	0.0500175	0.181296	0.419713	0.0754661	0.08925	0.207241	0.18204	0.146797	0.719986	0.0345986	0.664718	0.912595
X6273.58	Prolyl 3-hydroxylase 1	P3H1	Q32P28	64175	P3H1	0.0360871	0.281662	0.533221	0.119794	0.000748947	0.00561031	0.128455	0.235692	0.76558	-0.02061	0.757928	0.935481
X6274.15	WSC domain-containing protein 2	WSCD2	Q2TBF2	9671	WSCD2	0.0199189	0.58258	0.78589	0.105029	0.00429543	0.0225416	0.113767	0.351556	0.82528	0.0611675	0.424797	0.821951
X6276.16	Furin	Furin	P09958	5045	FURIN	0.0379598	0.377568	0.62694	0.186522	0.000125453	0.00125396	-0.0416216	0.771278	0.951451	0.127086	0.159308	0.589809
X6280.11	Protocadherin-8	PCDH8	O95206	5100	PCDH8	0.0375704	0.263397	0.513548	0.045834	0.195959	0.355967	0.10742	0.334723	0.816974	-0.0360955	0.600077	0.896899
X6281.51	CMP-N-acetylneuraminate-beta-galactosamide-alpha-2,3-sialyltransferase 2	SIA4B	Q16842	6483	ST3GAL2	0.0735591	0.0661987	0.227799	0.149554	0.00138829	0.00919083	0.0681449	0.615324	0.913839	0.139116	0.104481	0.489927
X6284.7	ALK and LTK ligand 2	F150B	Q6UX46	285016	ALKAL2	0.0519461	0.0864888	0.267462	0.104749	0.000789086	0.00581863	0.0656551	0.520692	0.888405	0.0308191	0.622068	0.90235
X6285.71	Malectin	K0152	Q14165	9761	MLEC	0.0530779	0.0250812	0.125672	-0.0618032	0.0139135	0.0549798	0.0217977	0.780671	0.954284	-0.0129031	0.789508	0.94672
X6289.78	Rho GTPase-activating protein 36	RHG36	Q6ZRI8	158763	ARHGAP36	-0.0496419	0.255303	0.506087	-0.051049	0.282678	0.453865	0.14138	0.332654	0.816014	0.0824881	0.362711	0.782917
X6290.3	Urotensin-2B	UTS2B	Q765I0	257313	UTS2B	0.0277763	0.517515	0.739518	0.211571	4.22324e-06	6.62778e-05	0.121265	0.39028	0.834415	-0.0264453	0.76624	0.939281
X6291.55	Calsyntenin-3	Alcadein-beta	Q9BQT9	9746	CLSTN3	0.0876616	0.0371679	0.162305	0.197421	6.34919e-05	0.000693374	0.0300629	0.833626	0.969173	0.109297	0.228013	0.679207
X6294.11	B melanoma antigen 2	BAGE2	Q86Y30	85319	BAGE2	0.0854054	0.0230664	0.119476	0.160843	0.000191209	0.00178183	0.0473383	0.712529	0.935921	0.0818017	0.305445	0.745502
X6296.36	Oncoprotein-induced transcript 3 protein	OIT3	Q8WWZ8	170392	OIT3	0.0614552	0.14744	0.372091	0.197865	6.97097e-05	0.000756276	-0.0252636	0.860768	0.978308	0.039314	0.670043	0.913548
X6304.8	Complement C1q tumor necrosis factor-related protein 1	C1QT1	Q9BXJ1	114897	C1QTNF1	0.136189	0.00260706	0.0278719	0.228392	3.37505e-06	5.43877e-05	0.070176	0.679683	0.931758	0.289459	0.00204656	0.0497118
X6315.58	Phospholipase B-like 1	PLBL1	Q6P4A8	79887	PLBD1	0.0198618	0.659174	0.832886	0.116307	0.0108582	0.0458113	-0.0188557	0.899198	0.980964	0.0633841	0.478537	0.85175
X6321.65	Protocadherin gamma-A10	PCDGA	Q9Y5H3	56106	PCDHGA10	0.117514	0.00117572	0.0152016	0.267087	9.29806e-12	5.43648e-10	0.067146	0.587025	0.904706	0.253473	0.00123733	0.0367809
X6324.11	Deoxyribonuclease-1-like 2	DNSL2	Q92874	1775	DNASE1L2	-0.00402852	0.923864	0.968577	0.185634	9.36743e-05	0.000982391	-0.135163	0.340363	0.821296	0.0260531	0.769143	0.940872
X6326.20	Bone morphogenetic protein 4	BMP-4	P12644	652	BMP4	-0.0606341	0.167149	0.401583	0.057009	0.212566	0.375916	0.0948354	0.529362	0.890258	0.0574431	0.539886	0.878472
X6342.10	Nephronectin	Nephronectin	Q6UXI9	255743	NPNT	0.00697185	0.880124	0.94923	-0.070281	0.156788	0.307479	0.155945	0.315651	0.811215	-0.155412	0.113519	0.507335
X6350.43	Apolipoprotein C-II	Apo C-II	P02655	344	APOC2	0.0178852	0.701215	0.853715	0.0277306	0.576416	0.718969	-0.0619841	0.69313	0.933071	0.1033	0.292497	0.734235
X6351.55	B-cell antigen receptor complex-associated protein beta chain	CD79B	P40259	974	CD79B	0.0462814	0.268938	0.519553	0.0213115	0.630723	0.759465	0.011052	0.936766	0.984878	0.145238	0.0895859	0.456356
X6352.8	Insulin receptor-related protein	INSRR	P14616	3645	INSRR	0.0232945	0.615287	0.807204	0.0884407	0.0803732	0.19289	-0.0211863	0.889375	0.980964	0.0850531	0.37545	0.790965
X6354.13	Hephaestin-like protein 1	HPHL1	Q6MZM0	341208	HEPHL1	0.0606541	0.057289	0.208659	0.0809166	0.0159319	0.0606837	-0.00470226	0.962959	0.989356	0.00399998	0.9495	0.985111
X6356.3	Carboxypeptidase B	Carboxypeptidase B1	P15086	1360	CPB1	0.249834	3.15338e-08	2.31493e-06	-0.01522	0.754711	0.849902	0.152911	0.303483	0.80805	-0.00950523	0.918122	0.98017
X6357.83	Chymotrypsin-like elastase family member 3B	ELA3B	P08861	23436	CELA3B	-0.0201182	0.649508	0.827158	0.0388139	0.421906	0.588957	0.127427	0.395444	0.836319	0.0201248	0.823247	0.957103
X6359.50	Protein O-linked-mannose beta-1,4-N-acetylglucosaminyltransferase 2	AGO61	Q8NAT1	84892	POMGNT2	0.0829625	0.0540759	0.201511	0.155316	0.0010422	0.00732846	-0.132745	0.357749	0.827225	-0.0823915	0.362479	0.782902
X6360.7	Beta-defensin 128	DB128	Q7Z7B8	245939	DEFB128	0.0309678	0.306229	0.556299	0.0441392	0.184056	0.341973	-0.0889528	0.366106	0.829087	0.153097	0.0165102	0.188353
X6361.49	Receptor-type tyrosine-protein phosphatase R	PTPRR	Q15256	5801	PTPRR	-0.0129774	0.760709	0.888635	-0.0594099	0.188442	0.347205	-0.116001	0.404088	0.84115	-0.086076	0.318709	0.753925
X6362.6	Augurin	AUGN	Q9H1Z8	84417	ECRG4	0.0941027	0.00351124	0.0338175	0.103522	0.00161012	0.0103082	-0.160617	0.115016	0.68931	0.0193758	0.757519	0.935481
X6364.7	Tapasin-related protein	TPSNR	Q9BX59	55080	TAPBPL	-0.0572614	0.213468	0.462924	-0.0228113	0.648075	0.77285	-0.146775	0.342909	0.821296	-0.126587	0.188269	0.626332
X6367.66	fibromodulin	fibromodulin	Q06828	2331	FMOD	0.0880638	0.0246982	0.124661	0.149192	0.000446079	0.0036521	0.0356283	0.789472	0.956595	0.201608	0.0141225	0.17333
X6369.82	Deformed epidermal autoregulatory factor 1 homolog	DEAF1	O75398	10522	DEAF1	-0.0313211	0.292285	0.543137	0.077251	0.0167921	0.0627544	0.0328822	0.743807	0.944942	0.0715132	0.250073	0.698027
X6371.50	Angiopoietin-related protein 7	ANGL7	O43827	10218	ANGPTL7	0.1352	0.00484385	0.0426711	0.121939	0.0166643	0.0623803	-0.107562	0.476416	0.87081	-0.00802937	0.933687	0.981555
X6372.7	Y-box-binding protein 2	YBOX2	Q9Y2T7	51087	YBX2	0.0373755	0.259091	0.508798	0.0264226	0.467744	0.630433	0.0255004	0.817763	0.964306	0.117052	0.0941205	0.467911
X6373.54	Protein delta homolog 1	DLK1	P80370	8788	DLK1	-0.00955267	0.829483	0.922781	0.0995108	0.0386932	0.114897	0.162584	0.282903	0.799967	0.102058	0.270084	0.714063
X6374.7	Matrix metalloproteinase-20	MMP20	O60882	9313	MMP20	-0.0370544	0.415351	0.659238	-0.144141	0.00301096	0.0169739	0.0133765	0.932367	0.984878	-0.176514	0.061027	0.380377
X6375.75	Xyloside xylosyltransferase 1	XXLT1	Q8NBI6	152002	XXYLT1	-0.015884	0.680076	0.84319	0.0891998	0.031176	0.0983666	-0.244587	0.0577988	0.636461	-0.027359	0.734806	0.930051
X6377.54	Lysozyme-like protein 2	LYZL2	Q7Z4W2	119180	LYZL2	0.0615894	0.177376	0.414401	0.0951615	0.0437268	0.125719	-0.0854418	0.580078	0.902334	0.0699303	0.462112	0.843652
X6378.2	Protein CEI	CEI	Q86SI9	153571	C5orf38	0.314685	1.46282e-12	2.47817e-10	-0.040102	0.398452	0.566876	0.308301	0.0335019	0.592654	0.122169	0.182225	0.618972
X6379.62	ADAMTS-like protein 2	ATL2	Q86TH1	9719	ADAMTSL2	-0.0725074	0.112569	0.312629	0.0434726	0.392797	0.56139	-0.0895987	0.577803	0.901006	-0.101753	0.29195	0.733901
X6382.17	Beta-mannosidase	MANBA	O00462	4126	MANBA	-0.102777	0.0178879	0.101884	-0.0406609	0.40919	0.577182	-0.158335	0.284046	0.799967	-0.125471	0.17952	0.616279
X6383.90	Tolloid-like protein 1	TLL1	O43897	7092	TLL1	-0.0868808	0.0435686	0.176794	-0.214223	5.15647e-06	7.84995e-05	-0.0552075	0.697646	0.933833	-0.269373	0.00253107	0.0539579
X6384.19	WAP four-disulfide core domain protein 3	WFDC3	Q8IUB2	140686	WFDC3	-0.0120155	0.643194	0.82257	0.0717474	0.00528305	0.0260486	-0.0564796	0.488907	0.877298	-0.0525995	0.302316	0.741701
X6385.63	von Willebrand factor A domain-containing protein 1	VWA1	Q6PCB0	64856	VWA1	0.0276795	0.538966	0.754795	0.0718007	0.140482	0.284363	0.0474866	0.749381	0.94612	-0.0193029	0.837578	0.963083
X6387.61	Defensin-5	HD-5	Q01523	1670	DEFA5	0.124224	0.00301328	0.0303951	0.301885	4.65722e-11	2.36694e-09	0.164858	0.248083	0.772652	0.322131	0.000295211	0.0137356
X6388.21	Coiled-coil domain-containing protein 126	CC126	Q96EE4	90693	CCDC126	0.183844	5.99415e-05	0.00150583	-0.00333448	0.946184	0.970569	-0.139911	0.368501	0.830772	0.114448	0.2355	0.686952
X6390.18	Neuropeptide S	NPS	P0C0P6	594857	NPS	0.00486657	0.913806	0.96462	-0.101473	0.0374053	0.112233	0.194574	0.198578	0.754353	-0.0244971	0.792678	0.947092
X6391.52	Leukocyte immunoglobulin-like receptor subfamily A member 3	LIRA3	Q8N6C8	11026	LILRA3	-0.108784	0.0210155	0.113701	0.0574795	0.254234	0.424495	-0.0406413	0.794793	0.957853	-0.0789026	0.416195	0.816805
X6392.7	WNT1-inducible-signaling pathway protein 2	WISP-2	O76076	8839	CCN5	0.104653	0.00339309	0.0331139	0.395887	2.81175e-22	8.44419e-20	0.16368	0.175253	0.731551	0.280306	0.000207758	0.0110698
X6393.63	Endoplasmin	Endoplasmin	P14625	7184	HSP90B1	0.0109334	0.812225	0.91426	-0.0015908	0.974151	0.985935	-0.11472	0.455123	0.860306	-0.0577671	0.554497	0.882969
X6395.58	Glycoprotein hormone alpha-2	GPHA2	Q96T91	170589	GPHA2	0.0194283	0.587838	0.787964	0.0660651	0.082036	0.196026	-0.14065	0.243129	0.771543	0.108623	0.152845	0.579707
X6398.12	Lon protease homolog, mitochondrial	LONM	P36776	9361	LONP1	0.0214348	0.404317	0.650273	0.0740023	0.00422633	0.022232	0.0330189	0.686029	0.932732	-0.0413942	0.414109	0.815601
X6399.52	Beta-defensin 107	D107A	Q8IZN7	245910	DEFB107A	-0.0159792	0.710367	0.858967	-0.0449915	0.317283	0.490131	0.328433	0.0229688	0.563444	-0.0160796	0.855146	0.967126
X6400.33	Tumor protein p53-inducible protein 13	P5I13	Q8NBR0	90313	TP53I13	-0.0652712	0.151963	0.379004	0.0534095	0.273628	0.444957	-0.137964	0.381062	0.83332	0.115391	0.230033	0.680013
X6402.8	Paired immunoglobulin-like type 2 receptor alpha isoform FDF03-deltaTM	PILRA isoform FDF03-deltaTM	Q9UKJ1	29992	PILRA	0.00598868	0.896799	0.955361	0.0207267	0.675286	0.79599	0.211713	0.166419	0.728473	-0.0372861	0.695851	0.919786
X6404.20	C1q-related factor	C1QRF	O75973	10882	C1QL1	0.200458	7.14189e-07	3.80536e-05	0.300375	3.40661e-12	2.16418e-10	-0.0181664	0.893837	0.980964	0.202446	0.0167085	0.18973
X6405.74	Pregnancy-specific beta-1-glycoprotein 2	PSG2	P11465	5670	PSG2	0.0621144	0.098985	0.289378	0.113084	0.00453519	0.0233728	-0.189691	0.119008	0.68931	0.164234	0.0328065	0.281863
X6406.3	Normal mucosa of esophagus-specific gene 1 protein	NMES1	Q9C002	84419	NMES1	-0.125383	0.00230389	0.0254826	-0.140657	0.000754409	0.00564258	0.0444527	0.752224	0.946656	-0.00846773	0.922789	0.98017
X6407.63	Ladinin-1	LAD1	O00515	3898	LAD1	-0.0290007	0.441989	0.681976	-0.1851	5.65719e-06	8.43726e-05	-0.138241	0.284509	0.799967	-0.151623	0.0524564	0.353292
X6408.2	Inhibin beta C chain	INHBC	P55103	3626	INHBC	-0.0915549	0.0469319	0.184571	-0.0757	0.126093	0.262996	0.1042	0.498947	0.879096	-0.175442	0.0680555	0.403992
X6409.57	Adhesion G protein-coupled receptor F5	GP116	Q8IZF2	221395	ADGRF5	-0.0810329	0.0813788	0.258745	-0.0977124	0.0453296	0.129203	-0.135173	0.373083	0.832753	-0.119614	0.208999	0.653148
X6410.26	Early placenta insulin-like peptide	INSL4	Q14641	3641	INSL4	-0.0766728	0.0854713	0.265937	-0.0802986	0.0921204	0.21148	-0.185657	0.226957	0.76558	-0.028781	0.757009	0.935481
X6411.58	Beta-defensin 135	DB135	Q30KP9	613209	DEFB135	0.0269003	0.484175	0.715647	0.160983	0.000104738	0.00107454	0.183374	0.156851	0.728473	0.124732	0.120052	0.520454
X6413.79	Lipase member K	LIPK	Q5VXJ0	643414	LIPK	-0.152447	0.00147964	0.0179095	-0.0701008	0.166358	0.319701	-0.0831	0.607659	0.910179	-0.109194	0.27854	0.720948
X6414.8	Out at first protein homolog	OAF	Q86UD1	220323	OAF	0.0526995	0.208995	0.457275	0.202149	1.22507e-05	0.000166297	0.124235	0.387428	0.834103	0.0571202	0.520842	0.873801
X6415.90	Carboxypeptidase N subunit 2	CPN2	P22792	1370	CPN2	0.0250531	0.58535	0.787413	-0.0854345	0.0860075	0.20224	-0.164225	0.286256	0.799967	-0.119695	0.212024	0.6586
X6416.8	Gastrokine-2	GKN2	Q86XP6	200504	GKN2	-0.00569536	0.897277	0.955421	0.129949	0.0059672	0.0285071	-0.257284	0.0739804	0.663243	-0.119137	0.178733	0.616279
X6420.4	Succinate dehydrogenase assembly factor 2, mitochondrial	SDHF2	Q9NX18	54949	SDHAF2	-0.017732	0.701083	0.853715	-0.0329282	0.489215	0.647355	-0.0984148	0.526086	0.889509	-0.00522739	0.955936	0.987472
X6421.52	Interferon alpha-16	IFN16	P05015	3449	IFNA16	-0.0216534	0.60828	0.802337	-0.0662309	0.13691	0.279187	0.114319	0.416964	0.847463	-0.00203579	0.980951	0.995577
X6423.66	Complement C1q-like protein 2	C1QL2	Q7Z5L3	165257	C1QL2	-0.101867	0.022497	0.11806	-0.185438	9.48414e-05	0.000993054	-0.118513	0.422447	0.849317	-0.487203	1.8225e-07	5.73393e-05
X6424.2	Probable inactive ribonuclease-like protein 13	RNS13	Q5GAN3	440163	RNASE13	-0.00286699	0.951413	0.980347	0.0394881	0.446653	0.612174	-0.194421	0.221551	0.76558	-0.0692057	0.473675	0.848929
X6425.87	Matrix metalloproteinase-19	MMP19	Q99542	4327	MMP19	0.00394264	0.928619	0.969898	0.131854	0.00549432	0.0267509	0.0340674	0.812083	0.963476	0.101999	0.253526	0.701935
X6430.36	Protein FAM19A2	F19A2	Q8N3H0	338811	TAFA2	-0.0214312	0.635624	0.818415	-0.00537417	0.911848	0.951901	0.0452359	0.764432	0.949503	-0.126549	0.174683	0.609967
X6431.68	Prenylcysteine oxidase 1	PCYOX	Q9UHG3	51449	PCYOX1	0.108341	0.0172244	0.0993973	-0.0945462	0.0562353	0.150485	-0.125431	0.405231	0.841673	-0.0897286	0.336556	0.767192
X6433.57	Pseudokinase FAM20A	FA20A	Q96MK3	54757	FAM20A	0.00541498	0.897185	0.955421	0.0350561	0.42499	0.591138	-0.0955487	0.486721	0.876213	-0.0338221	0.690206	0.917394
X6434.18	Retina-specific copper amine oxidase	Amine oxidase	O75106	314	AOC2	-0.122423	0.00653596	0.0517162	-0.0290547	0.559663	0.706794	-0.207817	0.164081	0.728473	0.00366885	0.96855	0.992179
X6439.59	Uncharacterized protein C14orf93	CN093	Q9H972	60686	C14orf93	-0.0638466	0.109144	0.306456	-0.0751617	0.08409	0.19892	-0.00650633	0.962754	0.989356	-0.0452398	0.585476	0.889844
X6440.31	Microfibrillar-associated protein 5	MFAP5	Q13361	8076	MFAP5	-0.112759	0.00725877	0.0555721	-0.266275	3.41596e-09	1.19414e-07	-0.514508	0.000243722	0.496724	-0.390106	6.67743e-06	0.000882356
X6441.62	A disintegrin and metalloproteinase with thrombospondin motifs 6	ATS6	Q9UKP5	11174	ADAMTS6	0.0631528	0.137191	0.356298	0.255505	7.94305e-09	2.49903e-07	0.0643633	0.637294	0.921311	0.116648	0.175531	0.610732
X6442.6	B melanoma antigen 3	BAGE3	Q86Y29	85318	BAGE3	-0.0026715	0.952712	0.98092	-0.0434843	0.36699	0.538225	0.144163	0.32895	0.81498	-0.0278285	0.760069	0.935708
X6444.15	Pregnancy-specific beta-1-glycoprotein 3	PSG3	Q16557	5671	PSG3	0.0519818	0.251754	0.502976	0.202487	1.93591e-05	0.000250796	0.392356	0.00824279	0.496724	0.339786	0.000245603	0.0121405
X6447.73	Pentraxin-related protein PTX3	PTX3	P26022	5806	PTX3	0.096239	0.011881	0.0775671	0.135762	0.000860556	0.00624801	0.13042	0.304098	0.80805	0.148866	0.0605961	0.380171
X6448.36	Semaphorin-3C	Sema E	Q99985	10512	SEMA3C	-0.0326624	0.459125	0.697342	-0.0394761	0.39771	0.565942	0.102249	0.480723	0.873632	-0.0278351	0.756332	0.935481
X6451.64	Asporin	ASPN	Q9BXN1	54829	ASPN	0.0647311	0.135336	0.353394	0.0973246	0.0344561	0.105492	-0.0174079	0.902288	0.980964	0.0156751	0.859285	0.967434
X6453.70	Leukocyte immunoglobulin-like receptor subfamily B member 4	LIRB4	Q8NHJ6	11006	LILRB4	-0.108865	0.0201293	0.111199	0.00547751	0.913755	0.953139	0.0598709	0.698606	0.933833	-0.10698	0.265347	0.709596
X6454.38	Rho GDP-dissociation inhibitor 1	Rho-GDIa	P52565	396	ARHGDIA	0.000137121	0.997112	0.99829	0.0550095	0.170371	0.325143	0.322272	0.0100321	0.497438	-0.049679	0.511737	0.873801
X6455.52	Hyaluronan and proteoglycan link protein 4	HPLN4	Q86UW8	404037	HAPLN4	-0.0778039	0.078565	0.252102	-0.0809533	0.0799196	0.19229	-0.0131359	0.930731	0.984878	-0.0486696	0.594318	0.893705
X6456.17	Pregnancy-specific beta-1-glycoprotein 6	PSG6	Q00889	5675	PSG6	-0.0354827	0.406293	0.651865	-0.150215	0.000674367	0.00513903	0.214126	0.13158	0.704041	-0.0446371	0.610257	0.900509
X6457.50	Protocadherin gamma-A1	PCDG1	Q9Y5H4	56114	PCDHGA1	0.0516542	0.249226	0.499679	0.19905	2.97643e-05	0.000364172	0.218847	0.135206	0.706062	0.343927	0.000171492	0.00952139
X6462.12	Metalloproteinase inhibitor 4	TIMP-4	Q99727	7079	TIMP4	0.225594	6.96192e-08	4.69361e-06	0.417124	1.60631e-19	3.79031e-17	-0.0184308	0.894696	0.980964	0.350157	5.68757e-05	0.00417531
X6463.59	Orexigenic neuropeptide QRFP	OX26	P83859	347148	QRFP	0.0634588	0.0342188	0.153277	0.0677203	0.0357438	0.108171	-0.00639659	0.948196	0.987087	0.00969462	0.873217	0.971171
X6464.40	Transmembrane protein PVRIG	PVRIG	Q6DKI7	79037	PVRIG	-0.0142127	0.739082	0.877942	0.0134051	0.759501	0.852391	0.0706133	0.616661	0.913839	0.111924	0.205541	0.649517
X6467.65	Protein O-glucosyltransferase 1	KTEL1	Q8NBL1	56983	POGLUT1	-0.0344291	0.239579	0.48925	-0.0325932	0.270613	0.441904	-0.185664	0.0593289	0.638518	-0.0374807	0.531717	0.875784
X6468.37	Tachykinin-4	TKN4	Q86UU9	255061	TAC4	0.0333754	0.217135	0.466844	0.00784957	0.781581	0.868029	-0.0504892	0.554723	0.894442	0.0324593	0.543547	0.879133
X6469.62	Lymphocyte antigen 6 complex locus protein G6d	LY66D	O95868	58530	LY6G6D	-0.0189277	0.664736	0.835918	-0.0391529	0.394764	0.562962	0.205358	0.143077	0.714994	-0.0176338	0.84278	0.965157
X6470.19	Fibulin-1	fibulin 1	P23142	2192	FBLN1	0.0268278	0.489471	0.718929	0.0995192	0.0151584	0.0586321	0.0568081	0.661888	0.928076	0.107777	0.181695	0.618972
X6471.53	Complement factor H-related protein 4	FHR4	Q92496	10877	CFHR4	0.10617	0.0237723	0.121285	0.119074	0.0185195	0.0672668	-0.0617384	0.703154	0.934069	-0.0112075	0.909438	0.977376
X6472.40	Melanocyte protein PMEL	GP100	P40967	6490	PMEL	-0.0244011	0.555624	0.76703	-0.229974	4.29381e-07	8.70222e-06	-0.044766	0.754827	0.94817	-0.180287	0.0378379	0.301232
X6473.55	BPI fold-containing family A member 1	PLUNC	Q9NP55	51297	BPIFA1	-0.0131951	0.663572	0.835263	0.0156965	0.623687	0.754568	0.0113442	0.909697	0.980964	-0.0385784	0.533402	0.875784
X6478.2	IgLON family member 5	IGLO5	A6NGN9	402665	IGLON5	0.0957138	0.00949813	0.0662674	0.206568	1.91339e-07	4.32938e-06	-0.154397	0.222798	0.76558	0.220054	0.00469659	0.0820909
X6480.1	Soluble calcium-activated nucleotidase 1	CANT1	Q8WVQ1	124583	CANT1	-0.0482273	0.263553	0.513655	0.0434256	0.351353	0.522601	-0.047048	0.743457	0.944942	0.134297	0.139077	0.555942
X6485.59	Immunoglobulin lambda-like polypeptide 1	IGLL1	P15814	3543	IGLL1	-0.182135	3.50586e-05	0.000973244	-0.266753	2.98777e-08	8.09025e-07	-0.116195	0.438766	0.857127	-0.295299	0.00129567	0.0378782
X6491.59	Kallikrein-15	kallikrein 15	Q9H2R5	55554	KLK15	-0.131941	0.00230643	0.0254826	-0.106126	0.015148	0.0586321	0.0283602	0.846596	0.972758	-0.0316526	0.720417	0.926206
X6493.9	Carboxypeptidase Z	CBPZ	Q66K79	8532	CPZ	-0.0316958	0.487738	0.717703	-0.0599778	0.219994	0.384915	0.247102	0.106073	0.681169	0.0390689	0.678397	0.913548
X6494.60	Sperm acrosome-associated protein 5	sperm acrosome associated 5	Q96QH8	389852	SPACA5	-0.0725456	0.108652	0.30596	-0.0133225	0.791937	0.874971	0.116576	0.448286	0.858768	-0.11753	0.214989	0.662205
X6495.14	Endothelin-1	Endothelin 1	P05305	1906	EDN1	-0.0123874	0.787935	0.9038	-0.00185077	0.970631	0.984795	0.246631	0.118384	0.68931	-0.0218722	0.820125	0.95549
X6496.60	Protein delta homolog 1:Extracellular domain	DLK1:ECD	P80370	8788	DLK1	-0.0232466	0.599233	0.796822	0.0770007	0.108809	0.23789	0.106441	0.477868	0.871934	0.111258	0.229002	0.67993
X6497.10	Retinoschisin	XLRS1	O15537	6247	RS1	-0.0558416	0.174827	0.410956	-0.072231	0.101902	0.226682	0.198509	0.141937	0.713657	0.0539774	0.520598	0.873801
X6502.50	Cysteine-rich motor neuron 1 protein:Extracellular domain	CRIM1:ECD	Q9NZV1	51232	CRIM1	-0.0541735	0.24592	0.496574	0.0514533	0.324628	0.49637	0.176765	0.267794	0.788464	-0.0257094	0.79228	0.946935
X6504.65	Lysyl oxidase homolog 2	Lysyl oxidase-like protein 2	Q9Y4K0	4017	LOXL2	-0.124161	0.00523506	0.044978	-0.0528749	0.265351	0.436874	0.0896364	0.547472	0.894442	-0.114557	0.205201	0.649464
X6506.54	Transmembrane emp24 domain-containing protein 10	TMEDA	P49755	10972	TMED10	0.0663625	0.107218	0.303897	0.279177	3.28852e-10	1.36649e-08	0.287389	0.0331229	0.592654	0.324	0.000152917	0.00878544
X6507.16	Neural cell adhesion molecule 2	NCAM2	O15394	4685	NCAM2	0.170056	1.7359e-05	0.000538455	0.116707	0.00605417	0.0287976	0.231464	0.08638	0.66362	0.120387	0.152809	0.579707
X6508.68	Secretoglobin family 1D member 2	SG1D2	O95969	10647	SCGB1D2	-0.0594203	0.153242	0.38077	0.0450548	0.266559	0.437771	-0.195532	0.153626	0.726597	0.123765	0.146174	0.56825
X6510.56	E3 ubiquitin-protein ligase RNF128:region 1	RN128:region 1	Q8TEB7	79589	RNF128	0.0101361	0.791737	0.905933	0.110704	0.00688507	0.0317887	0.0245477	0.844931	0.972756	0.175118	0.0228849	0.235148
X6511.17	Protein FAM19A4	F19A4	Q96LR4	151647	TAFA4	-0.100958	0.0140439	0.0875196	-0.0435946	0.325295	0.497275	0.13212	0.336353	0.817918	0.126158	0.138105	0.554688
X6512.68	Kremen protein 1	KREM1	Q96MU8	83999	KREMEN1	0.0411177	0.316746	0.568061	0.0888976	0.0377016	0.112857	-0.0310108	0.817626	0.964306	0.00248648	0.976798	0.995135
X6517.14	Growth/differentiation factor 10	BMP-3b	P55107	2662	GDF10	-0.0364817	0.376463	0.626048	0.0612263	0.158336	0.309635	0.388098	0.00466164	0.496724	-0.00581736	0.945177	0.983586
X6518.85	Appetite-regulating hormone	ghrelin	Q9UBU3	51738	GHRL	0.0170517	0.662808	0.835263	0.0111281	0.771135	0.860777	-0.0563654	0.661561	0.927814	0.0440297	0.574775	0.886317
X6525.17	Dual specificity protein phosphatase 13 isoform A	DUSP13	Q6B8I1	51207	DUSP13	0.0770574	0.083724	0.262661	0.0327066	0.507725	0.662428	-0.0885884	0.547523	0.894442	0.0693749	0.464672	0.844358
X6526.77	Odorant-binding protein 2a	OBP2A	Q9NY56	29991	OBP2A	-0.0830104	0.0717641	0.238744	-0.0449854	0.363058	0.534833	0.0886745	0.568201	0.897618	-0.103466	0.288268	0.72973
X6527.1	TLR4 interactor with leucine rich repeats:Extracellular domain	TRIL:ECD	Q7L0X0	9865	TRIL	0.00741217	0.845114	0.930867	0.0713395	0.0753554	0.184105	0.0073756	0.9526	0.987336	-0.0947883	0.21647	0.663674
X6528.95	Exostosin-like 2	EXTL2	Q9UBQ6	2135	EXTL2	0.00925667	0.803722	0.910683	0.0611687	0.123295	0.259602	0.0296696	0.805791	0.961401	-0.064938	0.39617	0.803899
X6530.63	Opiorphin prepropeptide	PROL1	Q99935	58503	OPRPN	-0.0365585	0.413558	0.657929	-0.0621886	0.174841	0.330995	0.245396	0.103751	0.681169	-0.102688	0.265387	0.709596
X6531.29	Protein FAM162A	F162A	Q96A26	26355	FAM162A	-0.0127393	0.778654	0.898928	-0.00566179	0.903793	0.947083	0.242741	0.110052	0.686643	0.0658199	0.478238	0.85175
X6533.20	Deoxyribonuclease-2-beta	DNS2B	Q8WZ79	58511	DNASE2B	-0.00778844	0.84939	0.932649	-0.0680005	0.101593	0.22649	-0.0284691	0.834403	0.969727	0.0527052	0.527429	0.875183
X6536.54	Putative phospholipase B-like 2	LAML2	Q8NHP8	196463	PLBD2	0.0439812	0.257636	0.507757	0.111545	0.00449449	0.0232987	-0.1705	0.17441	0.731551	0.121234	0.123695	0.527942
X6538.90	Uncharacterized protein KIAA2013	K2013	Q8IYS2	90231	KIAA2013	-0.0428949	0.353538	0.604509	-0.0540468	0.264285	0.435443	0.0417214	0.791579	0.956992	-0.0465668	0.614144	0.900727
X6543.182	Prolactin-releasing peptide	PRRP	P81277	51052	PRLH	-0.00968119	0.812422	0.91426	-0.0640517	0.139383	0.282572	0.250407	0.0704887	0.656249	-0.0270978	0.739063	0.931826
X6544.33	Protein kinase C-binding protein NELL1	NELL1	Q92832	4745	NELL1	0.0808987	0.0674141	0.230183	-0.208251	8.9454e-06	0.0001274	-0.0598529	0.69053	0.932751	-0.201247	0.0247348	0.246862
X6545.58	Major prion protein	PRIO	P04156	5621	PRNP	0.0121717	0.721447	0.867128	0.0764715	0.0352206	0.107039	0.0271521	0.803396	0.960731	-0.0879125	0.187045	0.624943
X6546.41	Dickkopf-related protein 2	DKK2	Q9UBU2	27123	DKK2	0.0959885	0.00566081	0.0471639	0.482256	1.22282e-38	1.61583e-35	0.101334	0.366069	0.829087	0.420416	2.76462e-09	1.89917e-06
X6547.83	Transmembrane protease serine 11D	TM11D	O60235	9407	TMPRSS11D	0.0168054	0.691721	0.848219	-0.072145	0.111297	0.241968	0.243213	0.078525	0.66362	-0.0193569	0.824372	0.957226
X6549.60	V-set and transmembrane domain-containing protein 2-like protein	VTM2L	Q96N03	128434	VSTM2L	-0.0700463	0.110015	0.308163	-0.0721853	0.123688	0.25976	0.235507	0.0991973	0.681169	-0.101092	0.263023	0.708025
X6550.4	Intercellular adhesion molecule 4	ICAM4	Q14773	3386	ICAM4	0.0179487	0.699413	0.853184	-0.0113182	0.820933	0.892089	0.0190444	0.901645	0.980964	-0.0709213	0.463326	0.843969
X6551.94	Serpin A12	Vaspin	Q8IW75	145264	SERPINA12	0.0568591	0.197817	0.442594	0.106851	0.0246064	0.0822959	-0.0699365	0.624943	0.917066	0.194838	0.0323504	0.28013
X6553.68	Cilia- and flagella-associated protein 45	CCD19	Q9UL16	25790	CFAP45	-0.058044	0.187221	0.428166	-0.0420937	0.363667	0.535134	0.326419	0.0218456	0.560142	-0.133882	0.136128	0.551345
X6555.58	Stomatin-like protein 2, mitochondrial	Stomatin-like protein 2	Q9UJZ1	30968	STOML2	-0.00290577	0.94705	0.977375	-0.0987354	0.0327406	0.101804	-0.0733414	0.614407	0.913454	0.0869428	0.331076	0.764425
X6556.5	Ectonucleotide pyrophosphatase/phosphodiesterase family member 5	ENPP5	Q9UJA9	59084	ENPP5	0.132354	0.001609	0.0193285	-0.249392	6.30282e-08	1.61406e-06	-0.425472	0.0030847	0.496724	-0.22992	0.00969135	0.136652
X6557.50	Leucine-rich repeat-containing protein 15	LRC15	Q8TF66	131578	LRRC15	0.125096	0.00387366	0.0364577	0.219186	4.81831e-06	7.4034e-05	0.124077	0.395891	0.836319	0.324636	0.000483169	0.0200107
X6558.5	Collectin-10	COL10	Q9Y6Z7	10584	COLEC10	0.0256498	0.447811	0.68739	0.0298153	0.399743	0.568224	-0.0581104	0.596034	0.907314	0.00394092	0.954189	0.987323
X6563.78	Heat shock 70 kDa protein 1A	HSP 70	P0DMV8	3303	HSPA1A	0.0327598	0.431368	0.673611	0.214675	3.75329e-06	5.99771e-05	-0.174442	0.200973	0.755504	0.117158	0.168783	0.603069
X6565.68	CUB domain-containing protein 1	CDCP1	Q9H5V8	64866	CDCP1	0.0322844	0.475536	0.709386	-0.010461	0.827742	0.897275	0.0322295	0.823681	0.965753	0.101274	0.263588	0.708025
X6568.18	HEPACAM family member 2:Isoform 2, Extracellular domain	HECA2:ECD	A8MVW5	253012	HEPACAM2	0.0328185	0.446196	0.685905	0.107885	0.0195762	0.0698146	0.395813	0.00359411	0.496724	0.149096	0.0818406	0.435306
X6570.1	Collagen alpha-1(XIII) chain	CODA1	Q5TAT6	1305	COL13A1	-0.0699819	0.0782868	0.251576	-0.292956	3.51456e-11	1.84292e-09	-0.257972	0.0562144	0.636461	-0.263266	0.0015867	0.0425547
X6571.75	Uncharacterized protein C17orf78:N-term	CQ078:N-term	Q8N4C9	284099	C17orf78	-0.022694	0.60674	0.801607	-0.0431545	0.346291	0.517555	0.26144	0.0722004	0.65887	0.153011	0.0900773	0.458153
X6572.10	Leucine-rich repeat transmembrane neuronal protein 4:Isoform 2, Extracellular domain	LRRT4:ECD	Q86VH4	80059	LRRTM4	-0.0325223	0.444489	0.684555	-0.125102	0.00602685	0.0287048	0.133849	0.334852	0.816974	0.0895645	0.300623	0.740795
X6574.11	Fas apoptotic inhibitory molecule 3	FAIM3	O60667	9214	FCMR	-0.0759328	0.0949039	0.281697	0.0399931	0.423718	0.590488	-0.0687201	0.651644	0.925642	0.0198188	0.83628	0.962931
X6575.79	ADAMTS-like protein 1	ATL1	Q8N6G6	92949	ADAMTSL1	-0.0100108	0.814191	0.915636	0.0360148	0.424518	0.591035	0.165234	0.234783	0.76558	0.18693	0.0362931	0.297039
X6576.1	Ecto-ADP-ribosyltransferase 4	ART4	Q93070	420	ART4	0.0437258	0.321594	0.573227	0.115848	0.0116165	0.048089	0.26536	0.0635814	0.646659	-0.0693073	0.435052	0.828593
X6577.64	Laminin subunit alpha-4	LAMA4	Q16363	3910	LAMA4	0.0931821	0.0341559	0.153099	-0.00128691	0.978646	0.988521	0.21183	0.148603	0.722988	0.0840455	0.366539	0.786437
X6578.29	Tenomodulin	TNMD	Q9H2S6	64102	TNMD	-0.0129072	0.737736	0.877942	0.0614243	0.131995	0.271903	0.0778022	0.544072	0.894442	0.015331	0.844583	0.965247
X6580.29	Pregnancy zone protein	Pregnancy zone protein	P20742	5858	PZP	-0.010709	0.76493	0.890397	0.218711	4.03689e-08	1.06687e-06	0.0896399	0.458668	0.86257	0.164846	0.0255237	0.25207
X6583.67	Protein Z-dependent protease inhibitor	protein Z inhibitor	Q9UK55	51156	SERPINA10	0.00847155	0.847563	0.93191	-0.160594	0.000818056	0.00599213	-0.256021	0.0828304	0.66362	-0.106921	0.248734	0.696747
X6584.1	Sarcoplasmic reticulum histidine-rich calcium-binding protein	SRCH	P23327	3270	HRC	-0.05992	0.18232	0.420304	-0.11355	0.0180064	0.0658374	-0.00915339	0.948835	0.987087	9.08731e-05	0.999208	0.999686
X6590.54	Neuropilin-2	Neuropilin-2	O60462	8828	NRP2	0.122751	0.000381502	0.0066859	0.158884	1.75645e-05	0.000229345	-0.149471	0.20266	0.755504	0.0442685	0.536889	0.878027
X6593.5	Polypeptide N-acetylgalactosaminyltransferase 3	GALT3	Q14435	2591	GALNT3	-0.0196514	0.674627	0.840516	-0.00829835	0.865502	0.921724	0.136458	0.379918	0.83332	-0.0379888	0.685786	0.915379
X6594.64	SAYSvFN domain-containing protein 1	SMDC1	Q9NPB0	55776	SAYSD1	-0.0578427	0.120436	0.328404	-0.0356453	0.368155	0.539095	0.244568	0.0414883	0.605883	0.0546773	0.468346	0.846015
X6597.24	Membrane protein FAM174A	TM157	Q8TBP5	345757	FAM174A	-0.0594561	0.198871	0.444123	-0.0765442	0.119132	0.254178	-0.0285558	0.852957	0.974755	-0.381127	7.53113e-05	0.00502608
X6599.5	Protein APCDD1	APCD1	Q8J025	147495	APCDD1	0.0589835	0.185929	0.425948	0.0108026	0.822282	0.893115	0.208049	0.15095	0.724803	-0.104667	0.238138	0.68941
X6600.70	RELT-like protein 2	RELL2	Q8NC24	285613	RELL2	0.033154	0.380712	0.62978	0.0292039	0.466851	0.629977	-0.0521717	0.685918	0.932732	-0.0174158	0.82363	0.957226
X6603.18	Anosmin-1	KALM	P23352	3730	ANOS1	0.143374	0.000973698	0.0133469	0.252193	1.378e-07	3.2516e-06	0.137891	0.332676	0.816014	0.16713	0.0611989	0.380377
X6604.59	Protein NDNF	CD031	Q8TB73	79625	NDNF	-4.9445e-06	0.999897	0.999897	0.0719523	0.0853116	0.201089	0.136914	0.272358	0.793845	-0.073757	0.340497	0.768297
X6605.17	Insulin-like growth factor-binding protein complex acid labile subunit	IGFALS	P35858	3483	IGFALS	0.0365018	0.398776	0.645922	-0.195607	3.2557e-05	0.000390388	-0.168302	0.238459	0.76558	-0.204358	0.0244263	0.245668
X6606.61	Metastasis-suppressor KiSS-1	KISS1	Q15726	3814	KISS1	-0.0272943	0.571871	0.778857	-0.0730352	0.172218	0.327249	-0.0614075	0.701235	0.934069	-0.179104	0.0782637	0.427699
X6609.22	2',3'-cyclic-nucleotide 3'-phosphodiesterase	CN37	P09543	1267	CNP	0.0280151	0.227502	0.477691	-0.0901477	0.000277767	0.00244043	-0.0302605	0.692736	0.932751	-0.0702562	0.138206	0.554756
X6612.90	BRICHOS domain-containing protein 5	CP079	Q6PL45	283870	BRICD5	0.0671677	0.0337697	0.151987	0.0860002	0.00634279	0.0297845	0.131355	0.207991	0.759649	0.0635376	0.327807	0.761165
X6617.12	Fc receptor-like protein 6	FCRL6	Q6DN72	343413	FCRL6	-0.00437021	0.893113	0.95372	0.147744	1.76743e-05	0.000230324	-0.0122775	0.909081	0.980964	0.0831165	0.210196	0.655388
X6620.82	Leucine-rich repeat and immunoglobulin-like domain-containing nogo receptor-interacting protein 1	LIGO1	Q96FE5	84894	LINGO1	-0.00809108	0.848277	0.932199	0.0581017	0.198714	0.359067	-0.258087	0.0698894	0.656249	-0.0764451	0.380322	0.79393
X6621.10	Prorelaxin H2	REL2	P04090	6019	RLN2	0.0343906	0.370335	0.619757	0.0883599	0.0419316	0.122314	-0.01836	0.881748	0.980779	0.08327	0.308109	0.7464
X6622.90	Apelin	APEL	Q9ULZ1	8862	APLN	-0.0511	0.200909	0.446938	-0.131191	0.00250602	0.0146915	0.121558	0.373659	0.832753	0.0144007	0.859707	0.967434
X6624.94	Protein Wnt-11	WNT11	O96014	7481	WNT11	-0.0121399	0.757534	0.888288	0.0999718	0.0166856	0.0624245	-0.240042	0.0611173	0.640771	-0.0638594	0.420138	0.819318
X6625.31	ATPase family AAA domain-containing protein 1	ATAD1	Q8NBU5	84896	ATAD1	0.0312853	0.474051	0.70855	-0.0150197	0.736089	0.835912	-0.0573957	0.687266	0.932732	-0.0411983	0.641665	0.909031
X6626.81	Carbohydrate sulfotransferase 12	CHSTC	Q9NRB3	55501	CHST12	-0.0195831	0.636468	0.818569	0.0357287	0.426823	0.592566	-0.094037	0.496087	0.879096	-0.100135	0.243648	0.69375
X6627.25	Inactive pancreatic lipase-related protein 1	LIPR1	P54315	5407	PNLIPRP1	0.150993	0.00107438	0.0143984	0.0858114	0.0829845	0.197649	0.0488716	0.750407	0.946355	-0.0377449	0.692722	0.917394
X6629.3	Beta-defensin 1	HBD-1	P60022	1672	DEFB1	-0.0737354	0.102333	0.295247	-0.275118	1.53664e-08	4.53241e-07	-0.129115	0.388776	0.834236	-0.370388	7.91938e-05	0.00518053
X6631.17	Collagen alpha-1(IX) chain	CO9A1	P20849	1297	COL9A1	-0.00606029	0.897289	0.955421	0.0136333	0.785475	0.870693	-0.0326808	0.832247	0.968585	0.0136749	0.888087	0.972224
X6641.60	PolyUbiquitin K48-linked	PolyUbiquitin K48	P0CG47	7314	UBB	-0.0631513	0.147969	0.372998	-0.191615	6.26577e-05	0.000686533	-0.0413579	0.777006	0.953262	-0.111104	0.224026	0.674464
X6645.53	Periostin	Periostin	Q15063	10631	POSTN	0.184006	2.01074e-06	9.16205e-05	0.253387	2.08263e-09	7.60216e-08	0.229863	0.078725	0.66362	0.150852	0.0608334	0.380252
X6647.55	PolyUbiquitin K63-linked	PolyUbiquitin K63	P0CG48	7316	UBC	-0.064526	0.14388	0.366906	-0.0812152	0.0908688	0.209679	-0.0736549	0.622249	0.916674	-0.00105441	0.990931	0.998183
X6649.51	Netrin-1	NET1	O95631	9423	NTN1	0.202835	7.30288e-07	3.86001e-05	0.226241	1.27732e-07	3.06882e-06	-0.158567	0.234552	0.76558	0.271496	0.00122794	0.0367809
X6651.74	PolyUbiquitin K48-linked	PolyUbiquitin K48	P0CG47	7314	UBB	-0.0210856	0.564884	0.773992	-0.0293244	0.453853	0.618652	-0.109563	0.359724	0.829053	0.00465841	0.950113	0.985308
X6653.58	Leukocyte surface antigen CD47	CD47	Q08722	961	CD47	0.0344313	0.347718	0.599843	0.039254	0.298559	0.469326	-0.0255043	0.831619	0.968585	0.102535	0.161523	0.59354
X6706.18	Alkaline phosphatase, placental-like	PPBN	P10696	251	ALPG	0.0360954	0.438071	0.679262	-0.147705	0.00371214	0.0200377	-0.297844	0.0711827	0.656249	-0.130043	0.182705	0.619591
X6713.4	Low-density lipoprotein receptor-related protein 11	LRP11	Q86VZ4	84918	LRP11	0.118901	0.00298147	0.0303055	0.173859	7.21935e-05	0.000780659	0.034051	0.800451	0.959368	0.227509	0.00672729	0.105575
X6715.63	Alkaline phosphatase, placental-like	PPBN	P10696	251	ALPG	-0.0478901	0.294745	0.545251	-0.0396872	0.402623	0.570476	-0.123554	0.420296	0.848685	-0.00778852	0.933265	0.981555
X6895.1	Transferrin receptor protein 1:Cytoplasmic domain	TR:CD	P02786	7037	TFRC	-0.129473	0.00411139	0.0378328	-0.0906172	0.0655973	0.167346	-0.343559	0.0217767	0.560142	-0.182211	0.0519617	0.35135
X6896.3	Transmembrane protein C1orf162	CA162	Q8NEQ5	128346	C1orf162	0.0145186	0.727182	0.870537	0.079518	0.0745101	0.182871	0.00715683	0.959198	0.989356	-0.0268154	0.754022	0.935083
X6897.38	Galactosylgalactosylxylosylprotein 3-beta-glucuronosyltransferase 3	B3GA3	O94766	26229	B3GAT3	-0.0218485	0.60087	0.79814	-0.120196	0.00723453	0.0330329	-0.0100982	0.942148	0.986351	-0.200274	0.0210429	0.223163
X6899.37	Pterin-4-alpha-carbinolamine dehydratase 2	PHS2	Q9H0N5	84105	PCBD2	0.0578179	0.162137	0.393576	-0.0611382	0.151789	0.301072	0.230518	0.084889	0.66362	0.076131	0.362444	0.782902
X6900.30	Ubiquitin-conjugating enzyme E2 J1	UB2J1	Q9Y385	51465	UBE2J1	-0.0790988	0.100683	0.292785	-0.080225	0.118264	0.253119	-0.204033	0.191315	0.744856	-0.130058	0.192332	0.63307
X6904.14	Leucine-rich repeat transmembrane neuronal protein 2	LRRT2	O43300	26045	LRRTM2	0.0931891	0.0133259	0.0844142	0.0961425	0.016913	0.0630142	-0.0114891	0.928792	0.984878	0.109234	0.172317	0.606971
X6907.17	Transmembrane and coiled-coil domain-containing protein 5A	TMC5A	Q8N6Q1	145942	TMCO5A	-0.0584677	0.211315	0.460931	-0.0552577	0.267546	0.438412	0.167749	0.290389	0.802679	-0.037996	0.69424	0.918288
X6909.40	Alpha-1,6-mannosyl-glycoprotein 2-beta-N-acetylglucosaminyltransferase	MGAT2	Q10469	4247	MGAT2	-0.0806156	0.0637767	0.222713	-0.133773	0.00399288	0.0212921	-0.175129	0.227603	0.76558	-0.160588	0.0654508	0.394556
X6911.103	C-type lectin domain family 6 member A	CLC6A	Q6EIG7	93978	CLEC6A	-0.0500159	0.216279	0.465914	-0.109591	0.00921815	0.0400686	-0.0843803	0.516965	0.888405	-0.131531	0.0998906	0.480289
X6912.6	Calcium uptake protein 3, mitochondrial	EFHA2	Q86XE3	286097	MICU3	-0.0724184	0.118845	0.325273	-0.109845	0.0277152	0.0900711	-0.126996	0.41585	0.847463	-0.042812	0.661057	0.912595
X6913.189	High mobility group protein B2	HMG-2	P26583	3148	HMGB2	-0.033091	0.48567	0.716575	-0.00974769	0.850097	0.910602	-0.0107676	0.944326	0.986456	-0.0341209	0.727368	0.927826
X6914.15	Amphoterin-induced protein 2	AMGO2	Q86SJ2	347902	AMIGO2	0.111256	0.00291619	0.0298292	0.0419209	0.295071	0.465506	-0.0782865	0.53536	0.891916	-0.071316	0.359307	0.781398
X6917.49	Leucine-rich repeat-containing protein 3	LRRC3	Q9BY71	81543	LRRC3	-0.0272467	0.563675	0.772955	-0.102935	0.0426947	0.123667	-0.258613	0.0863706	0.66362	-0.131969	0.176153	0.611582
X6918.183	Cholecystokinin	CCKN	P06307	885	CCK	-0.0720592	0.108363	0.305634	-0.0583823	0.217092	0.381978	0.0688784	0.642914	0.921889	-0.0111863	0.904138	0.976365
X6919.3	Hemoglobin subunit zeta	HBAZ	P02008	3050	HBZ	-0.12241	0.00598834	0.0489665	-0.0522137	0.292508	0.46301	-0.0180711	0.905635	0.980964	-0.00372179	0.969635	0.992179
X6920.1	GDNF family receptor alpha-like	GFRAL	Q6UXV0	389400	GFRAL	-0.00180744	0.968813	0.987078	0.0988432	0.0500531	0.137964	-0.0729209	0.626185	0.91734	-0.0533791	0.573056	0.886317
X6921.24	Beta-1,4-galactosyltransferase 3	B4GT3	O60512	8703	B4GALT3	0.0596703	0.20688	0.45486	0.0119039	0.811795	0.886241	0.379105	0.014711	0.550225	0.055087	0.565346	0.884892
X6923.1	Procollagen-lysine,2-oxoglutarate 5-dioxygenase 2	PLOD2	O00469	5352	PLOD2	-0.251752	1.61138e-08	1.2929e-06	-0.146396	0.00254805	0.014885	-0.102345	0.497685	0.879096	-0.281923	0.00234014	0.0529497
X6925.26	Sorting nexin-8	SNX8	Q9Y5X2	29886	SNX8	-0.0249983	0.408507	0.653671	-0.0512008	0.0972028	0.219065	-0.15654	0.118104	0.68931	-0.0028661	0.963084	0.991231
X6927.7	Bifunctional heparan sulfate N-deacetylase/N-sulfotransferase 1	NDST1	P52848	3340	NDST1	-0.104888	0.0112575	0.0753581	-0.30151	1.00967e-11	5.85165e-10	-0.0825674	0.540617	0.894254	-0.425204	5.99329e-07	0.000127734
X6929.10	Sia-alpha-2,3-Gal-beta-1,4-GlcNAc-R:alpha 2,8-sialyltransferase	SIA8C	O43173	51046	ST8SIA3	-0.066096	0.138076	0.35799	-0.0760609	0.118535	0.25345	0.241295	0.108688	0.682345	-0.186939	0.0427825	0.318674
X6930.95	Alpha-2,8-sialyltransferase 8F	SIA8F	P61647	338596	ST8SIA6	-0.0418046	0.368455	0.618839	-0.0118391	0.815165	0.888975	-0.0064149	0.967545	0.989356	-0.105412	0.273057	0.717046
X6931.10	Cancer/testis antigen 1	CTAG1A	P78358	246100	CTAG1A	-0.0660646	0.151329	0.378294	-0.126145	0.0113992	0.0474274	-0.160694	0.310192	0.809514	-0.170235	0.0753809	0.421783
X6932.42	Integrin alpha-5	ITA5	P08648	3678	ITGA5	0.0235901	0.491733	0.720532	0.0964178	0.00622953	0.0293779	-0.214653	0.051484	0.6299	-0.0462106	0.497768	0.865243
X6933.20	39S ribosomal protein L34, mitochondrial	RM34	Q9BQ48	64981	MRPL34	-0.0610906	0.191828	0.434769	-0.0459962	0.351449	0.522625	-0.120366	0.449257	0.858979	-0.119342	0.220328	0.668676
X6936.7	Protein TMEPAI	PMEPA	Q969W9	56937	PMEPA1	-0.0393778	0.341052	0.592358	0.0258125	0.563289	0.709156	0.0485427	0.725494	0.939377	0.0172194	0.840925	0.964372
X6937.251	Uncharacterized protein C1orf43	CA043	Q9BWL3	25912	C1orf43	-0.00108191	0.980412	0.992561	0.00862855	0.854154	0.913614	0.159577	0.271347	0.793662	-0.00766754	0.930882	0.980915
X6938.21	Protocadherin gamma-A12	PCDGC	O60330	26025	PCDHGA12	0.142258	0.000876128	0.0123424	0.245538	1.1328e-07	2.75163e-06	0.0931857	0.529609	0.890258	0.172148	0.0565157	0.365361
X6940.18	Junctophilin-1	JPH1	Q9HDC5	56704	JPH1	-0.0864806	0.0467203	0.184067	-0.0471614	0.299363	0.470479	-0.140849	0.317829	0.811812	-0.0841522	0.336583	0.767192
X6941.11	Sulfatase-modifying factor 1	SUMF1	Q8NBK3	285362	SUMF1	-0.0556339	0.212121	0.461662	0.330296	6.00137e-11	2.93711e-09	0.133766	0.368637	0.830772	0.324582	0.000596456	0.0229288
X6947.4	Type 2 lactosamine alpha-2,3-sialyltransferase	SIA10	Q9Y274	10402	ST3GAL6	0.084823	0.0722525	0.240006	-0.087674	0.0840868	0.19892	-0.0934896	0.562002	0.895641	0.00403274	0.9678	0.992179
X6948.82	Polyphosphoinositide phosphatase	FIG4	Q92562	9896	FIG4	0.0331011	0.481975	0.714313	-0.0474341	0.333432	0.504958	0.0322434	0.836794	0.970458	-0.0215278	0.817152	0.954755
X6951.26	Acid-sensing ion channel 4	ASIC4	Q96FT7	55515	ASIC4	0.0839252	0.0312282	0.144629	0.0439534	0.282624	0.453865	0.290925	0.020731	0.560142	0.031151	0.688988	0.917394
X6955.68	Sorting nexin-1	SNX1	Q13596	6642	SNX1	0.0526968	0.175076	0.411071	0.130257	0.00108977	0.00760308	-0.158789	0.235187	0.76558	0.215717	0.00791968	0.117059
X6957.14	Pancreatic lipase-related protein 2	LIPR2	P54317	5408	PNLIPRP2	0.098722	0.0327803	0.149468	0.0520636	0.291737	0.462453	-0.0717492	0.640292	0.921889	-0.0494645	0.606964	0.89888
X6962.5	HLA class II histocompatibility antigen, DR beta 3 chain	DRB3	P79483	3125	HLA-DRB3	-0.032841	0.475802	0.709462	-0.116582	0.0159356	0.0606837	0.0218153	0.88632	0.980964	-0.00828908	0.928719	0.980915
X6965.19	Contactin-associated protein-like 2	CNTP2	Q9UHC6	26047	CNTNAP2	-0.00663313	0.877282	0.947401	0.100402	0.0276346	0.0898531	-0.223856	0.114889	0.68931	0.156296	0.0809419	0.433023
X6966.144	Syntaxin-1B	STX1B	P61266	112755	STX1B	-0.0269901	0.521511	0.741342	0.0123056	0.771566	0.860959	-0.084938	0.526993	0.890258	-0.167212	0.0377442	0.301232
X6969.14	WAP four-disulfide core domain protein 5	WFDC5	Q8TCV5	149708	WFDC5	0.0410913	0.281932	0.533381	0.0400649	0.314706	0.48706	0.0195773	0.875921	0.980779	0.142005	0.0698427	0.407019
X6973.111	Insulin-like growth factor II:Isoform 3, Pro-form	IGF-II:Pro-form	P01344	3481	IGF2	-0.00669257	0.869703	0.942467	0.0296395	0.507015	0.661928	-0.0170965	0.900651	0.980964	-0.0524971	0.535835	0.87709
X6974.6	HLA class II histocompatibility antigen gamma chain	HG2A	P04233	972	CD74	-0.0577374	0.196435	0.441516	-0.147058	0.00187709	0.0116559	0.134284	0.36595	0.829087	-0.133124	0.147959	0.571674
X6975.52	SNARE-associated protein Snapin	SNAPN	O95295	23557	SNAPIN	-0.0101961	0.805546	0.91121	-0.0196707	0.664138	0.785568	0.294302	0.0298856	0.587662	-0.0298539	0.733811	0.929804
X6984.6	Immunoglobulin superfamily member 8	IGSF8	Q969P0	93185	IGSF8	0.0852521	0.043631	0.176794	0.0389412	0.381752	0.551429	0.222975	0.115649	0.68931	0.140224	0.110577	0.502206
X6986.17	Heparan sulfate glucosamine 3-O-sulfotransferase 3B1	HS3SB	Q9Y662	9953	HS3ST3B1	-0.0611208	0.13328	0.349575	0.00656989	0.874214	0.927768	-0.321751	0.0129299	0.540684	-0.0631545	0.423476	0.820914
X6990.44	Stromal cell-derived factor 2-like protein 1	SDF2L	Q9HCN8	23753	SDF2L1	-0.0121693	0.774411	0.896379	0.132566	0.00510682	0.0255032	-0.167144	0.234396	0.76558	0.0314445	0.725879	0.927693
X6991.24	Alpha-(1,3)-fucosyltransferase 9	FUT9	Q9Y231	10690	FUT9	0.0645339	0.134913	0.3526	0.0351113	0.465653	0.629312	-0.0435884	0.764982	0.949503	0.15646	0.0907661	0.459182
X6992.67	Hemoglobin subunit delta	HBD	P02042	3045	HBD	0.00798622	0.774851	0.89639	0.0886524	0.00301372	0.016975	-0.0302167	0.750876	0.946402	-0.0178034	0.757366	0.935481
X6993.8	5'-Nucleotidase	5'-Nucleotidase	P21589	4907	NT5E	-0.046546	0.299138	0.548545	0.0702955	0.127256	0.264563	-0.0236476	0.868764	0.980125	0.0581354	0.51351	0.873801
X6994.19	Uncharacterized protein C3orf18	CC018	Q9UK00	51161	C3orf18	0.0837873	0.00172026	0.020296	0.100652	0.000154029	0.00149096	-0.0726437	0.40781	0.842677	-0.0189462	0.727808	0.927826
X6997.32	Ras-related protein Rab-26	RAB26	Q9ULW5	25837	RAB26	0.143428	0.00128519	0.0162668	0.146642	0.00230537	0.0138092	-0.00839093	0.955133	0.988032	0.145779	0.115884	0.512137
X6998.106	Aspartyl/asparaginyl beta-hydroxylase	HAAH	Q12797	444	ASPH	0.162657	8.63382e-05	0.00201966	0.0655735	0.162017	0.314929	0.00861164	0.949288	0.987087	0.0647135	0.460611	0.842098
X7002.1	Matrix-remodeling-associated protein 8:Cytoplasmic domain	MXRA8:CD	Q9BRK3	54587	MXRA8	0.0169403	0.59615	0.794661	0.0199369	0.550477	0.69869	-0.00117622	0.9908	0.995786	-0.0518335	0.419951	0.819196
X7003.4	Polypeptide N-acetylgalactosaminyltransferase 10	GLT10	Q86SR1	55568	GALNT10	-0.128166	0.00495329	0.0432317	-0.0757601	0.114037	0.246707	0.119766	0.427667	0.853143	-0.112426	0.224031	0.674464
X7006.4	Collagen alpha-1(XXV) chain	COPA1	Q9BXS0	84570	COL25A1	-0.136452	0.0010178	0.0137462	-0.0613402	0.157743	0.308893	-0.337173	0.0143505	0.550225	-0.106345	0.203392	0.646062
X7007.24	Trafficking protein particle complex subunit 4	TRAPPC4	Q9Y296	51399	TRAPPC4	-0.0721467	0.102423	0.295247	-0.064441	0.176959	0.333762	-0.0356227	0.810895	0.963075	-0.117822	0.203563	0.646294
X7008.13	Protein eva-1 homolog C:Cytoplasmic domain	F176C:CD	P58658	59271	EVA1C	0.0278256	0.498103	0.725982	0.0983299	0.0329652	0.102398	0.147948	0.29524	0.8029	-0.0355775	0.68131	0.913548
X7009.6	B-cell differentiation antigen CD72	CD72	P21854	971	CD72	0.0799926	0.0251871	0.125783	0.107514	0.00264757	0.0153578	-0.143204	0.192679	0.747084	-0.00344484	0.960274	0.98994
X7009.8	B-cell differentiation antigen CD72	CD72	P21854	971	CD72	0.0367245	0.38373	0.632245	0.108412	0.015786	0.0603227	-0.0441882	0.745912	0.946027	0.149134	0.0829073	0.438566
X7012.35	Vascular non-inflammatory molecule 2	VNN2	O95498	8875	VNN2	-0.054392	0.222737	0.473038	-0.0238661	0.616741	0.750148	0.00753039	0.959673	0.989356	0.0650968	0.488951	0.859628
X7015.8	Leukocyte immunoglobulin-like receptor subfamily B member 5	LIRB5	O75023	10990	LILRB5	-0.0245639	0.599086	0.796822	-0.0156461	0.759293	0.852302	-0.137211	0.397347	0.837309	-0.203206	0.0437094	0.322323
X7016.12	Beta-1,3-galactosyl-O-glycosyl-glycoprotein beta-1,6-N-acetylglucosaminyltransferase	GCNT1	Q02742	2650	GCNT1	0.058394	0.226131	0.476266	-0.00755693	0.88115	0.932526	-0.0261213	0.871534	0.980681	0.0820471	0.393917	0.80303
X7018.10	Ribosome biogenesis protein TSR3 homolog	TSR3	Q9UJK0	115939	TSR3	-0.0193987	0.589042	0.788612	0.0509815	0.191926	0.351457	-0.233331	0.0550021	0.636461	-0.0117845	0.874525	0.971171
X7019.13	Semaphorin-7A	Semaphorin-7A	O75326	8482	SEMA7A	0.0871256	0.0327743	0.149468	0.104683	0.0142848	0.0561117	-0.0837613	0.538003	0.892469	0.0789738	0.351289	0.775156
X7020.13	Carbohydrate sulfotransferase 5	CHST5	Q9GZS9	23563	CHST5	-0.0323334	0.490062	0.71936	-0.105346	0.0357223	0.108171	0.149204	0.364072	0.829087	-0.117227	0.233706	0.684744
X7038.45	CMP-N-acetylneuraminate-poly-alpha-2,8-sialyltransferase	SIA8D	Q92187	7903	ST8SIA4	-0.0329041	0.460329	0.698367	0.0952412	0.0458246	0.130221	-0.138902	0.345531	0.821296	0.300827	0.0012381	0.0367809
X7045.4	BCL2/adenovirus E1B 19 kDa protein-interacting protein 3	BNIP3	Q12983	664	BNIP3	-0.0598512	0.19337	0.437584	-0.16608	0.000748157	0.00561031	-0.158884	0.291626	0.802679	-0.0325983	0.734108	0.92988
X7046.6	Uncharacterized protein C20orf173	CT173	Q96LM9	140873	C20orf173	0.0437115	0.232833	0.482689	0.0842455	0.0278251	0.090295	-0.229955	0.0518655	0.6299	0.0292588	0.691694	0.917394
X7048.4	Carcinoembryonic antigen-related cell adhesion molecule 19	CEA19	Q7Z692	56971	CEACAM19	0.0318214	0.374112	0.622939	0.0479354	0.224177	0.389876	-0.189836	0.113135	0.687071	0.0999472	0.182536	0.619423
X7049.2	Disintegrin and metalloproteinase domain-containing protein 23	ADAM 23	O75077	8745	ADAM23	0.00663053	0.870331	0.942822	0.0138084	0.755953	0.850139	-0.36849	0.00692555	0.496724	-0.049241	0.560001	0.884855
X7050.5	Neuronal growth regulator 1	NEGR1	Q7Z3B1	257194	NEGR1	0.119728	0.00327229	0.0324138	0.199061	5.49669e-06	8.25378e-05	0.269143	0.0504091	0.624348	0.22248	0.0100076	0.138617
X7054.87	C-type lectin domain family 2 member D	CLC2D	Q9UHP7	29121	CLEC2D	0.0612196	0.103714	0.2978	0.0734904	0.0601114	0.157944	0.197821	0.101846	0.681169	-0.0132524	0.858184	0.967434
X7056.16	4F2 cell-surface antigen heavy chain:Extracellular domain	4F2:ECD	P08195	6520	SLC3A2	-0.032389	0.46262	0.700076	-0.0289872	0.548067	0.696897	0.0904553	0.524129	0.888473	0.014508	0.872604	0.971171
X7059.14	Leukocyte immunoglobulin-like receptor subfamily A member 6	LIRA6	Q6PI73	11025	LILRA6	-0.0486302	0.287165	0.538327	0.0175973	0.721634	0.825421	0.038758	0.800272	0.959368	0.0366447	0.699852	0.920335
X7060.2	ERO1-like protein alpha	ERO1A	Q96HE7	30001	ERO1A	0.102141	0.0152075	0.0923494	0.238901	1.88015e-07	4.2835e-06	0.0622899	0.655556	0.925642	0.209498	0.0162484	0.186701
X7064.2	Vesicle-associated membrane protein 8	VAMP8	Q9BV40	8673	VAMP8	-0.0246501	0.49726	0.725502	-0.0560015	0.141487	0.286019	0.139084	0.233419	0.76558	-0.0762575	0.294244	0.736057
X7065.1	Protein G6b:Isoform A, Extracellular domain	G6B:ECD	O95866	80739	MPIG6B	-0.0337047	0.249722	0.500126	-0.0330582	0.267082	0.438038	-0.205045	0.0404071	0.605883	-0.017953	0.765471	0.939281
X7066.199	Protein FAM209B	F209B	Q5JX69	388799	FAM209B	-0.0558698	0.215529	0.465359	-0.05027	0.301049	0.472453	-0.176005	0.227567	0.76558	0.105205	0.254291	0.70237
X7069.9	t-SNARE domain-containing protein 1	TSNA1	Q96NA8	203062	TSNARE1	0.0824073	0.0179836	0.101989	0.062432	0.0689715	0.173272	-0.249396	0.0193436	0.554096	-0.017758	0.79038	0.94672
X7070.25	Kell blood group glycoprotein	KELL	P23276	3792	KEL	0.0152965	0.733835	0.875318	-0.0601858	0.191676	0.351305	0.176811	0.231614	0.76558	-0.106259	0.246665	0.694884
X7071.23	Endoplasmic reticulum mannosyl-oligosaccharide 1,2-alpha-mannosidase	MA1B1	Q9UKM7	11253	MAN1B1	0.00267047	0.949298	0.978971	-0.0672672	0.144984	0.291068	-0.291043	0.0420001	0.605883	-0.143993	0.103832	0.487598
X7073.69	Uncharacterized protein C22orf15	CV015	Q8WYQ4	150248	C22orf15	-0.0288312	0.522321	0.741404	-0.0856856	0.075856	0.184869	0.0720407	0.631492	0.919234	-0.0193065	0.834795	0.962563
X7076.17	Endothelin-converting enzyme-like 1	ECEL1	O95672	9427	ECEL1	0.0408866	0.33222	0.584548	-0.0181665	0.683917	0.800752	-0.0741938	0.588219	0.905069	-0.0235414	0.77668	0.942942
X7082.2	UDP-GlcNAc:betaGal beta-1,3-N-acetylglucosaminyltransferase 6	B3GN6	Q6ZMB0	192134	B3GNT6	0.0118524	0.748572	0.88391	0.0508775	0.189062	0.34756	-0.1033	0.391155	0.834415	-0.00523225	0.944024	0.983157
X7083.74	Matrilin-4	MATN4	O95460	8785	MATN4	-0.0409173	0.359005	0.609754	-0.0757405	0.123064	0.259357	0.236184	0.119753	0.68931	-0.129935	0.172523	0.607278
X7084.1	Draxin	DRAXI	Q8NBI3	374946	DRAXIN	-0.0532357	0.247954	0.499005	-0.0431192	0.382366	0.552075	0.157572	0.323492	0.813587	-0.151301	0.110956	0.503491
X7085.81	Corneodesmosin	CDSN	Q15517	1041	CDSN	0.00895072	0.841944	0.92928	0.0580656	0.227851	0.394707	0.0930542	0.530174	0.890258	0.00961459	0.916593	0.98017
X7089.42	Synaptotagmin-11	SYT11	Q9BT88	23208	SYT11	-0.0506428	0.254437	0.504824	0.0392599	0.424724	0.591118	-0.178439	0.240862	0.767517	-0.0707494	0.439855	0.830574
X7090.17	Polypeptide N-acetylgalactosaminyltransferase 1	GALT1	Q10472	2589	GALNT1	-0.125882	0.00442576	0.039996	-0.130459	0.0057497	0.0278705	-0.153724	0.289091	0.802679	-0.0828532	0.354404	0.777071
X7092.7	Protein disulfide-isomerase-like protein of the testis	PDILT	Q8N807	204474	PDILT	-0.040776	0.389373	0.636936	0.041116	0.410984	0.5786	-0.146173	0.355285	0.826285	0.0933652	0.345004	0.771385
X7097.8	Testis-specific chromodomain protein Y 1	CDY1	Q9Y6F8	253175	CDY1	-0.0340739	0.429704	0.672125	-0.114079	0.0108778	0.0458646	0.0222297	0.880408	0.980779	-0.0872873	0.340716	0.768297
X7099.33	Follistatin-related protein 5	FSTL5	Q8N475	56884	FSTL5	-0.0622896	0.171687	0.406585	-0.106578	0.0272916	0.0890887	-0.130822	0.371205	0.831655	-0.196025	0.0352858	0.293786
X7100.31	T-cell surface antigen CD2	CD2	P06729	914	CD2	0.0605953	0.165249	0.398401	0.246176	3.14741e-07	6.64375e-06	0.305862	0.0361297	0.596414	0.166697	0.0649617	0.392682
X7104.71	Calcium-binding protein 7	CABP7	Q86V35	164633	CABP7	0.000503272	0.990173	0.996331	0.063923	0.147652	0.29517	-0.0277797	0.839125	0.970993	0.00560761	0.946447	0.98408
X7105.7	CDK5 and ABL1 enzyme substrate 2	CABL2	Q9BTV7	81928	CABLES2	0.00807562	0.864196	0.939875	-0.0173902	0.724993	0.827547	-0.161461	0.30915	0.809514	0.0987947	0.313899	0.75001
X7106.37	Oocyte-secreted protein 2	PLACL	Q86WS3	219990	OOSP2	-0.0744325	0.107538	0.304023	-0.0353428	0.462689	0.626504	-0.164443	0.2811	0.799028	-0.073057	0.440745	0.830574
X7108.7	Small integral membrane protein 24	CS077	O75264	284422	SMIM24	-0.0342786	0.413659	0.65793	-0.0828563	0.0539374	0.146051	0.214034	0.124148	0.693319	-0.0344734	0.69239	0.917394
X7110.2	DnaJ homolog subfamily B member 11	DJB11	Q9UBS4	51726	DNAJB11	-0.101332	0.023992	0.121867	0.0445709	0.343044	0.514294	-0.207293	0.162771	0.728473	-0.0810405	0.379613	0.793201
X7113.1	GrpE protein homolog 1, mitochondrial	GRPE1	Q9HAV7	80273	GRPEL1	-0.0256072	0.526375	0.744543	0.0887476	0.0368011	0.110671	0.0197273	0.883676	0.980779	0.0142979	0.869684	0.971171
X7115.5	Semenogelin-1	Semenogelin	P04279	6406	SEMG1	-0.0272701	0.540444	0.755707	-0.0781687	0.0990628	0.222168	-0.177522	0.235442	0.76558	-0.2071	0.0275882	0.259014
X7116.31	Osteoclast-associated immunoglobulin-like receptor	OSCAR	Q8IYS5	126014	OSCAR	-0.0393418	0.341448	0.592578	-0.100659	0.0274577	0.0894542	0.0600308	0.671033	0.929653	-0.0748482	0.381278	0.7944
X7117.21	Serpin I2	SPI2	O75830	5276	SERPINI2	-0.0258909	0.54669	0.761777	0.0368321	0.412174	0.579905	0.106159	0.454747	0.860306	0.0841183	0.339631	0.768297
X7118.24	Immunoglobulin superfamily DCC subclass member 3:Extracellular domain	IGDC3:ECD	Q8IVU1	9543	IGDCC3	-0.128209	0.00347739	0.0338175	-0.144601	0.0022866	0.0137216	-0.103103	0.477584	0.871657	-0.0130873	0.88516	0.971487
X7121.2	Synaptotagmin-7	SYT7	O43581	9066	SYT7	-0.101759	0.018285	0.10346	-0.072975	0.107056	0.235269	0.0659595	0.643094	0.921889	-0.115386	0.185956	0.624327
X7122.31	Leucine-rich repeat-containing G-protein coupled receptor 5	LGR5	O75473	8549	LGR5	-0.124214	0.00516341	0.0445361	-0.0946	0.043602	0.125491	-0.202512	0.185912	0.736176	-0.116945	0.20404	0.647187
X7123.25	39S ribosomal protein L52, mitochondrial	RM52	Q86TS9	122704	MRPL52	-0.10284	0.00697962	0.0539981	0.024601	0.555521	0.703262	0.0723667	0.564503	0.897185	-0.0629388	0.418859	0.818547
X7124.18	Interleukin-21	IL-21	Q9HBE4	59067	IL21	-0.00362288	0.935837	0.972271	-0.026015	0.586026	0.727113	-0.136498	0.365362	0.829087	0.036979	0.687493	0.916703
X7127.3	Apolipoprotein A-II	Apo A-II	P02652	336	APOA2	-0.00439146	0.915288	0.96479	-0.0943396	0.0363295	0.109602	0.0741078	0.588431	0.905184	-0.174309	0.0417839	0.315983
X7128.9	von Willebrand factor A domain-containing protein 2	VWA2	Q5GFL6	340706	VWA2	0.16778	2.68551e-05	0.000802859	-0.13669	0.00140495	0.00928248	-0.0289624	0.826561	0.965902	-0.12274	0.133189	0.546571
X7130.4	Leukocyte-associated immunoglobulin-like receptor 2	LAIR2	Q6ISS4	3904	LAIR2	-0.0902881	0.0324595	0.148621	-0.138727	0.00157152	0.0101287	0.0569871	0.688947	0.932751	-0.0970731	0.254491	0.70237
X7131.207	Tenascin	Tenascin	P24821	3371	TNC	0.0524574	0.248844	0.499677	0.0966083	0.0531451	0.144438	0.301167	0.0517731	0.6299	0.0800485	0.409125	0.812789
X7131.8	Cholesteryl ester transfer protein	CETP	P11597	1071	CETP	0.0331817	0.473464	0.708052	0.0956153	0.0635793	0.164095	0.0242742	0.874073	0.980779	-0.0985171	0.30677	0.7464
X7132.55	Complement C1q-like protein 4	C1QL4	Q86Z23	338761	C1QL4	-0.0610782	0.203023	0.449883	-0.101775	0.043933	0.126202	-0.0582556	0.720022	0.938694	0.0296237	0.762395	0.937666
X7134.14	Bcl-2-like protein 2	Apoptosis regulator Bcl-W	Q92843	599	BCL2L2	0.0212796	0.635376	0.818415	-0.0201278	0.655883	0.77916	0.109677	0.447414	0.858768	0.081331	0.367967	0.787546
X7136.107	Hemoglobin subunit epsilon	Hemoglobin epsilon chain	P02100	3046	HBE1	-0.0338265	0.440345	0.680758	-0.00779105	0.87227	0.926988	-0.110312	0.434947	0.857125	-0.0922709	0.325071	0.759376
X7137.8	Mitochondrial peptide methionine sulfoxide reductase	MSRA	Q9UJ68	4482	MSRA	0.0267023	0.554419	0.766167	-0.0592526	0.209868	0.372641	-0.0405156	0.786376	0.956595	0.0845919	0.373508	0.790848
X7139.14	SLIT and NTRK-like protein 4	SLIK4	Q8IW52	139065	SLITRK4	0.0693075	0.0419805	0.173038	-0.0274858	0.467024	0.629977	-0.121139	0.289549	0.802679	0.0397092	0.574428	0.886317
X7140.1	Chymotrypsin-like elastase family member 2A	ELA2A	P08217	63036	CELA2A	0.246168	2.05802e-08	1.59969e-06	-0.0793435	0.0874523	0.204603	0.213887	0.135466	0.706062	-0.14336	0.105168	0.491405
X7141.21	Alpha-1,3-mannosyl-glycoprotein 4-beta-N-acetylglucosaminyltransferase B	MGT4B	Q9UQ53	11282	MGAT4B	-0.061592	0.145393	0.369041	-0.0736369	0.122717	0.258927	-0.373222	0.00923861	0.496724	-0.292515	0.000846161	0.0293332
X7142.5	Carboxypeptidase N catalytic chain	CBPN	P15169	1369	CPN1	0.0459542	0.219434	0.469047	0.147104	0.000154129	0.00149096	-0.162295	0.185877	0.736176	0.0335821	0.662776	0.912595
X7143.9	N-acetyllactosaminide beta-1,6-N-acetylglucosaminyl-transferase, isoform C	GNT2C	Q8NFS9	2651		-0.00169381	0.969686	0.987078	-0.0499262	0.283737	0.45488	0.139362	0.345994	0.821296	-0.0171378	0.852875	0.966339
X7145.1	Inter-alpha-trypsin inhibitor heavy chain H3	ITIH3	Q06033	3699	ITIH3	0.146848	0.000704878	0.0106105	0.348367	2.63358e-13	2.14816e-11	-0.181504	0.214989	0.76558	0.277713	0.00208204	0.0502044
X7146.16	Protein disulfide-isomerase A4	PDIA4	P13667	9601	PDIA4	0.102812	0.0251215	0.125672	0.113465	0.0163185	0.0615391	0.0212793	0.887495	0.980964	0.110222	0.232859	0.683777
X7146.5	Protein disulfide-isomerase A4	PDIA4	P13667	9601	PDIA4	0.0303904	0.525875	0.744543	-0.0763955	0.132532	0.272536	0.0164776	0.917497	0.984075	-0.0499376	0.613922	0.900727
X7147.35	WAP four-disulfide core domain protein 8	WFDC8	Q8IUA0	90199	WFDC8	0.0295213	0.449663	0.689009	0.0766218	0.110469	0.2408	0.125054	0.353506	0.82528	0.0415031	0.629983	0.906819
X7148.42	Protein FAM173A	F173A	Q9BQD7	65990	ANTKMT	-0.00622201	0.889571	0.952461	-0.0274019	0.572167	0.716239	-0.147761	0.320235	0.812452	-0.0683332	0.470624	0.847478
X7152.5	Hepatitis A virus cellular receptor 2	TIMD3	Q8TDQ0	84868	HAVCR2	-0.082154	0.0673742	0.230183	-0.227107	2.66703e-06	4.35088e-05	0.148363	0.330508	0.815465	-0.27568	0.00345284	0.0672948
X7153.66	Neugrin	NGRN	Q9NPE2	51335	NGRN	-0.0584117	0.178387	0.415002	-0.0764954	0.0896275	0.207779	0.0142154	0.922198	0.98464	0.0137394	0.877055	0.971171
X7155.46	C4b-binding protein beta chain	C4b-binding protein beta chain	P20851	725	C4BPB	-0.0201491	0.661081	0.834338	0.0468447	0.355407	0.526711	0.0804835	0.611786	0.913007	0.108033	0.277565	0.720014
X7156.2	Alpha-(1,3)-fucosyltransferase 10	FUT10	Q6P4F1	84750	FUT10	0.0884316	0.0361469	0.159321	0.0721948	0.118358	0.253154	0.0106611	0.939801	0.986097	0.0115257	0.893766	0.973697
X7157.22	Protocadherin alpha-4	PCDA4	Q9UN74	56144	PCDHA4	0.0465317	0.315741	0.56703	0.0231434	0.638153	0.765382	-0.0558891	0.709747	0.935427	0.111578	0.235186	0.68634
X7161.25	GDH/6PGL endoplasmic bifunctional protein	G6PE	O95479	9563	H6PD	0.0208248	0.643854	0.823019	0.0314412	0.524438	0.677112	0.140201	0.358463	0.827323	0.0372734	0.69857	0.920335
X7167.102	Vesicle-associated membrane protein-associated protein A	VAPA	Q9P0L0	9218	VAPA	0.0328106	0.345026	0.596282	0.112592	0.00283833	0.0162785	0.281984	0.0174208	0.554096	-0.00644737	0.928552	0.980915
X7173.141	Transmembrane protein 132C:Extracellular domain	T132C:ECD	Q8N3T6	92293	TMEM132C	0.199404	9.6289e-08	6.21699e-06	0.122875	0.00249278	0.0146268	-0.0733622	0.56896	0.898022	0.0148509	0.852847	0.966339
X7174.15	ADP-ribosyl cyclase/cyclic ADP-ribose hydrolase 1	CD38	P28907	952	CD38	-0.0572446	0.177812	0.414742	-0.136692	0.00184068	0.0114947	0.115354	0.411593	0.844269	-0.0957937	0.26485	0.709596
X7175.4	Protocadherin gamma-A2	PCDG2	Q9Y5H1	56113	PCDHGA2	-0.0189064	0.631848	0.816631	0.0304976	0.451722	0.616383	-0.104188	0.43003	0.853637	-0.00891892	0.914267	0.980088
X7178.59	Protein DEPP	DEPP	Q9NTK1	11067	DEPP1	-0.0261906	0.571614	0.778852	-0.0493715	0.320673	0.493176	-0.0295775	0.848251	0.972978	-0.118823	0.215728	0.663244
X7179.69	Neurofascin	NFASC	O94856	23114	NFASC	-0.226496	5.52487e-07	3.0419e-05	-0.0550699	0.242413	0.410833	-0.0851599	0.562318	0.895885	-0.20719	0.0244333	0.245668
X7180.114	Interferon alpha-14	IFN14	P01570	3448	IFNA14	-0.0521688	0.248647	0.499638	-0.0529095	0.275025	0.446235	0.064211	0.673817	0.929757	-0.13072	0.164707	0.59797
X7181.17	Vesicle-associated membrane protein-associated protein B/C	VAPB	O95292	9217	VAPB	-0.0238038	0.559919	0.770755	-0.0905846	0.0408777	0.119932	-0.0706828	0.6024	0.908348	-0.0672027	0.42443	0.821627
X7182.1	Liver carboxylesterase 1	carboxylesterase, liver	P23141	1066	CES1	-0.297528	1.03639e-10	1.29197e-08	-0.20562	6.19809e-05	0.000681378	0.0573994	0.717892	0.937806	-0.160279	0.0993903	0.480028
X7183.102	Angiopoietin-like protein 8	TD26	Q6UXH0	55908	ANGPTL8	-0.103269	0.0165949	0.0970287	-0.121938	0.00613742	0.029068	-0.149475	0.286316	0.799967	-0.191396	0.0272606	0.25878
X7184.13	Carcinoembryonic antigen-related cell adhesion molecule 7	CEAM7	Q14002	1087	CEACAM7	0.0531229	0.226063	0.476266	-0.0709224	0.120335	0.25581	-0.196689	0.161722	0.728473	0.0496362	0.576328	0.886428
X7185.29	Platelet glycoprotein V	GPV	P40197	2814	GP5	-0.034758	0.371026	0.619818	-0.0714861	0.0641453	0.165163	-0.0852633	0.513708	0.886111	-0.156991	0.0440249	0.322942
X7186.111	Syntaxin-3	STX3	Q13277	6809	STX3	-0.00920039	0.843319	0.92941	0.0291308	0.588869	0.72886	0.112126	0.504426	0.880444	-0.0441432	0.664724	0.912595
X7187.3	Protein phosphatase 1L	PPM1L	Q5SGD2	151742	PPM1L	-0.0755146	0.0407972	0.171141	-0.111559	0.00326186	0.0180495	-0.0930732	0.439514	0.857127	-0.0332155	0.657546	0.912101
X7189.55	Carbohydrate sulfotransferase 3	CHST3	Q7LGC8	9469	CHST3	-0.0174853	0.690154	0.846994	0.0317332	0.486294	0.645711	0.0844717	0.553489	0.894442	-0.067477	0.44239	0.830821
X7190.50	Ephrin type-A receptor 4	EPHA4	P54764	2043	EPHA4	0.0806847	0.0220318	0.116742	0.0638019	0.0927232	0.212296	0.0377107	0.753477	0.94751	0.0565135	0.451476	0.83721
X7192.37	Interferon lambda receptor 1	CRF2-12	Q8IU57	163702	IFNLR1	-0.124674	0.00163761	0.0194599	-0.154253	0.00016611	0.00158597	-0.270747	0.0405705	0.605883	-0.236595	0.00380851	0.0718937
X7193.98	Protocadherin alpha-C1	PCDC1	Q9H158	56135	PCDHAC1	-0.0816027	0.0773283	0.249345	-0.00493512	0.919918	0.956698	-0.0743775	0.638846	0.921372	-0.142247	0.144345	0.565062
X7194.36	Neuroplastin	NPTN	Q9Y639	27020	NPTN	0.260506	2.74383e-11	3.77677e-09	0.160812	0.000186354	0.0017415	0.131649	0.327716	0.814605	0.278802	0.000835343	0.0292017
X7195.119	Ephrin type-A receptor 7	EPHA7	Q15375	2045	EPHA7	0.160007	2.87437e-05	0.000840308	0.218108	7.1782e-08	1.83114e-06	0.230555	0.0713101	0.656249	0.153558	0.0564462	0.365269
X7196.21	Interferon omega-1	IFN-w	P05000	3467	IFNW1	-0.0501719	0.260215	0.509556	-0.095083	0.040632	0.119526	0.232652	0.112582	0.687071	-0.0726045	0.434988	0.828593
X7197.2	DnaJ homolog subfamily C member 15	DJC15	Q9Y5T4	29103	DNAJC15	-0.0701462	0.115142	0.31777	-0.0921782	0.0471928	0.132743	-0.0340405	0.819277	0.964726	-0.0108582	0.905282	0.976418
X7198.197	Glycosaminoglycan xylosylkinase	FA20B	O75063	9917	FAM20B	0.0177719	0.687769	0.846954	-0.0163196	0.737643	0.837159	-0.0439184	0.767494	0.949559	-0.0451072	0.631536	0.906824
X7199.3	Synapsin-3	SYN3	O14994	8224	SYN3	0.0337796	0.38074	0.62978	-0.0277507	0.519555	0.672815	-0.0647794	0.608892	0.910671	-0.0576698	0.472072	0.848185
X7200.4	Leucine-rich repeat and fibronectin type-III domain-containing protein 2	LRFN2	Q9ULH4	57497	LRFN2	-0.169619	0.000305588	0.00560195	-0.0676305	0.191153	0.350721	-0.352298	0.0307083	0.590011	-0.148329	0.13379	0.547339
X7201.5	Iron-sulfur cluster assembly enzyme ISCU, mitochondrial	ISCU	Q9H1K1	23479	ISCU	-0.00062905	0.989113	0.995896	-0.0270214	0.586001	0.727113	0.111938	0.468984	0.868436	0.0255654	0.793227	0.947199
X7202.107	Semaphorin-6C	SEMA6C	Q9H3T2	10500	SEMA6C	0.188006	1.27221e-05	0.000416114	-0.00726712	0.876908	0.929824	0.220482	0.121959	0.69058	0.00670449	0.940002	0.982844
X7203.125	Beta-1,3-N-acetylglucosaminyltransferase radical fringe	RFNG	Q9Y644	5986	RFNG	-0.0456697	0.322432	0.573629	0.0805963	0.104204	0.230258	0.117503	0.450856	0.85926	0.0588762	0.538889	0.87847
X7204.1	Carcinoembryonic antigen-related cell adhesion molecule 21	CEA21	Q3KPI0	90273	CEACAM21	-0.0434452	0.328956	0.581254	-0.0427876	0.385738	0.555002	0.106255	0.490237	0.878967	0.0191314	0.837314	0.963083
X7206.20	Fructose-1,6-bisphosphatase 1	F16P1	P09467	2203	FBP1	-0.131891	0.00407381	0.0377499	-0.287875	9.15135e-09	2.82537e-07	-0.0517521	0.744332	0.945004	-0.544026	1.87346e-08	8.8414e-06
X7207.4	Protein Red	RED	Q13123	3550	IK	0.0111803	0.808664	0.912465	0.0221001	0.652495	0.77659	-0.0461372	0.757086	0.94817	-0.0032592	0.972564	0.993729
X7208.60	Alpha-1,3-mannosyl-glycoprotein 4-beta-N-acetylglucosaminyltransferase C	MGT4C	Q9UBM8	25834	MGAT4C	-0.0893672	0.0338173	0.152097	-0.0416568	0.362599	0.534395	-0.0415593	0.765068	0.949503	-0.08637	0.310334	0.748613
X7210.25	Amyloid-like protein 1	Amyloid-like protein 1	P51693	333	APLP1	0.0497044	0.247121	0.497935	-0.00726247	0.874267	0.927768	-0.237948	0.102314	0.681169	-0.0244221	0.78509	0.946032
X7211.2	Ribonuclease pancreatic	RNase 1	P07998	6035	RNASE1	-0.0213239	0.579271	0.783468	0.337951	3.79161e-15	4.58216e-13	0.111909	0.390704	0.834415	0.320753	7.64011e-05	0.00504782
X7215.18	NADH-cytochrome b5 reductase 3	NADH-cytochrome b5 reductase	P00387	1727	CYB5R3	-0.0573661	0.208187	0.456973	0.0914439	0.0622655	0.161582	0.17883	0.235888	0.76558	0.0153282	0.871176	0.971171
X7218.87	Sodium/potassium-transporting ATPase subunit beta-2	AT1B2	P14415	482	ATP1B2	0.20766	8.11617e-08	5.30926e-06	0.103219	0.0127287	0.051405	-0.0669234	0.613102	0.913007	0.0513847	0.5291	0.875784
X7219.152	Heat shock 70 kDa protein 1A	HSP 70	P0DMV8	3303	HSPA1A	-0.0832525	0.0473283	0.185468	0.0955844	0.0351827	0.107001	-0.267443	0.058197	0.637658	0.050817	0.565511	0.884892
X7221.56	Cytoskeleton-associated protein 4	CKAP4	Q07065	10970	CKAP4	-0.00369966	0.930808	0.970467	-0.0377897	0.406533	0.574783	-0.011489	0.93595	0.984878	0.025841	0.774231	0.942812
X7223.60	Protein S100-A13	S100A13	Q99584	6284	S100A13	-0.461032	3.59192e-25	2.37318e-22	0.0718842	0.120919	0.256555	-0.174467	0.214753	0.76558	0.0252395	0.775714	0.942942
X7224.11	T-cell receptor-associated transmembrane adapter 1	TRAT1	Q6PIZ9	50852	TRAT1	-0.0615513	0.19056	0.433402	-0.00736856	0.885554	0.935239	-0.024921	0.872178	0.980681	-0.0895153	0.369838	0.788796
X7225.51	Membrane magnesium transporter 1	MMGT1	Q8N4V1	93380	MMGT1	0.00812117	0.851136	0.933354	0.0292372	0.525019	0.677235	-0.0341485	0.815802	0.963533	-0.0757212	0.400926	0.80686
X7227.75	Cochlin	COCH	O43405	1690	COCH	-0.0729704	0.107429	0.303916	0.0533	0.265557	0.436995	0.027132	0.857908	0.977386	0.0996886	0.285227	0.727181
X7228.2	Alpha-N-acetylgalactosaminide alpha-2,6-sialyltransferase 6	SIA7F	Q969X2	30815	ST6GALNAC6	0.11789	0.00450942	0.0404806	0.131796	0.00522261	0.0258277	-0.186783	0.186137	0.736176	-0.00138626	0.987444	0.997437
X7231.37	Transmembrane protease serine 11A	TM11A	Q6ZMR5	339967	TMPRSS11A	-0.157728	0.000476713	0.00786738	-0.0870291	0.0616743	0.160489	0.0349116	0.818354	0.964306	-0.115368	0.204384	0.647969
X7233.73	P2X purinoceptor 6	P2RX6	O15547	9127	P2RX6	-0.0304087	0.504009	0.72978	-0.00806757	0.866014	0.92212	0.0895922	0.552766	0.894442	-0.0909771	0.324912	0.759371
X7239.9	Glutathione S-transferase Mu 1	GST M1-1	P09488	2944	GSTM1	0.187402	6.15428e-07	3.3329e-05	0.10434	0.00713093	0.0326501	-0.032602	0.793311	0.957351	0.072391	0.33951	0.768297
X7240.2	Membrane-bound transcription factor site-1 protease	MBTP1	Q14703	8720	MBTPS1	-0.107034	0.0193723	0.107844	-0.0991351	0.034648	0.105883	0.0259074	0.8642	0.979371	-0.0515523	0.579756	0.888348
X7242.14	V-set and transmembrane domain-containing protein 4	CJ072	Q8IW00	196740	VSTM4	0.0407699	0.220884	0.471474	0.0918876	0.00642821	0.0301428	-0.227526	0.0289202	0.586018	0.0260191	0.691302	0.917394
X7243.8	Interferon beta	IFN-b	P01574	3456	IFNB1	-0.0646578	0.152273	0.379076	-0.101467	0.0349507	0.106569	-0.145836	0.337389	0.81953	0.00688304	0.941888	0.983157
X7244.16	IGF-like family receptor 1	TM149	Q9H665	79713	IGFLR1	0.0282303	0.473931	0.70855	0.23558	2.64067e-08	7.33062e-07	0.0421464	0.747871	0.94612	0.221856	0.00626075	0.101136
X7245.2	CUGBP Elav-like family member 2	CELF2	O95319	10659	CELF2	0.0192807	0.644562	0.82324	0.0354295	0.446797	0.612174	0.351378	0.0138308	0.550225	0.0572228	0.516836	0.873801
X7246.4	FRAS1-related extracellular matrix protein 2	FREM2	Q5SZK8	341640	FREM2	0.080791	0.0347096	0.155055	0.0516656	0.196069	0.355967	-0.168511	0.169595	0.728575	0.0508122	0.513545	0.873801
X7247.1	RAB6-interacting golgin	GORAB	Q5T7V8	92344	GORAB	-0.0342105	0.39899	0.64611	0.0376252	0.388077	0.557155	-0.0113012	0.931149	0.984878	0.113269	0.173728	0.608602
X7249.307	Bcl-2-like protein 10	B2L10	Q9HD36	10017	BCL2L10	-0.0477728	0.253891	0.504195	0.052868	0.22212	0.38742	0.0438284	0.75737	0.94817	0.0570161	0.506437	0.871362
X7251.64	Complement C1q tumor necrosis factor-related protein 3	C1QT3	Q9BXJ4	114899	C1QTNF3	-0.034836	0.440758	0.681031	-0.0242078	0.610447	0.745237	0.069069	0.64128	0.921889	-0.107651	0.245592	0.694884
X7253.6	Protein quaking	QKI	Q96PU8	9444	QKI	-0.0529311	0.227603	0.477691	-0.126974	0.00546378	0.0267006	-0.227549	0.118149	0.68931	-0.131461	0.134593	0.548248
X7257.18	Tuberoinfundibular peptide of 39 residues	TIP39	Q96A98	113091	PTH2	0.0270555	0.55933	0.770698	-0.0192464	0.687344	0.803056	0.00333693	0.982724	0.994083	0.242563	0.0104519	0.142973
X7258.5	Bone marrow proteoglycan	EMBP	P13727	5553	PRG2	0.00630118	0.878995	0.948827	0.0394973	0.375777	0.546022	0.00674353	0.960297	0.989356	-0.00496257	0.953711	0.987323
X7262.191	Carbohydrate sulfotransferase 14	CHSTE	Q8NCH0	113189	CHST14	0.0322518	0.487635	0.717703	-0.0572637	0.231201	0.398732	0.152861	0.325175	0.814262	0.00264514	0.97716	0.995135
X7265.32	Osteocrin	OSTN	P61366	344901	OSTN	-0.0321209	0.48871	0.718494	-0.120205	0.0135032	0.053841	-0.265133	0.0920945	0.678337	-0.195651	0.0421469	0.317115
X7266.4	Serpin A9	SPA9	Q86WD7	327657	SERPINA9	-0.0661935	0.0878467	0.269704	-0.0171253	0.685057	0.801518	-0.159819	0.218395	0.76558	-0.116773	0.139524	0.556662
X7267.2	Serine palmitoyltransferase 2	LCB2	O15270	9517	SPTLC2	-0.00110017	0.980831	0.992561	0.0596983	0.223859	0.389425	0.181307	0.237735	0.76558	-0.0526563	0.576373	0.886428
X7268.12	Interferon alpha-4	IFNA4	P05014	3441	IFNA4	0.0952984	0.0113548	0.0757216	0.0812772	0.0380531	0.113609	-0.0277523	0.823893	0.965753	-0.0329458	0.669826	0.913548
X7551.33	Leucine-rich repeat-containing protein 32	LRC32	Q14392	2615	LRRC32	0.0453895	0.224007	0.474363	0.243922	8.35912e-10	3.23926e-08	-0.0566694	0.65556	0.925642	-0.0153358	0.846465	0.965597
X7624.19	Ankyrin-2	ANK2	Q01484	287	ANK2	-0.0805601	0.0798039	0.254963	-0.116345	0.0195588	0.0698135	0.232062	0.131357	0.704041	-0.0481613	0.62065	0.90235
X7625.27	14-3-3 protein theta	14-3-3 protein theta	P27348	10971	YWHAQ	-0.173721	1.70088e-05	0.000532593	0.114398	0.00388553	0.0208205	0.0482922	0.718016	0.937806	0.0789189	0.344474	0.771243
X7628.40	Cysteine-rich with EGF-like domain protein 1	CREL1	Q96HD1	78987	CRELD1	-0.0212928	0.641076	0.82101	0.0298822	0.549666	0.698595	0.0868104	0.568629	0.897714	-0.0347322	0.714974	0.924427
X7638.30	Vesicular integral-membrane protein VIP36	Lectin, mannose-binding 2	Q12907	10960	LMAN2	-0.0587352	0.174882	0.410956	-0.0413545	0.361166	0.533421	0.101879	0.478743	0.872542	-0.0673236	0.439729	0.830574
X7648.9	Myosin-binding protein C, slow-type	MYPC1	Q00872	4604	MYBPC1	-0.0738313	0.101743	0.294363	-0.13535	0.00515421	0.0255852	-0.411621	0.00521307	0.496724	-0.113313	0.222541	0.671691
X7655.11	N-terminal pro-BNP	N-terminal pro-BNP	P16860	4879	NPPB	0.095324	0.0114071	0.0757455	0.412795	8.92154e-23	3.10235e-20	0.209102	0.0978218	0.681169	0.352822	8.7917e-06	0.00104015
X7660.21	Tropomyosin alpha-4 chain	Tropomyosin 4	P67936	7171	TPM4	-0.00432519	0.862136	0.939026	-0.00818236	0.767269	0.85892	-0.142147	0.0943838	0.680779	0.00926597	0.860764	0.967847
X7693.13	Tumor necrosis factor receptor superfamily member 10B	TRAIL R2	O14763	8795	TNFRSF10B	-0.092911	0.0253137	0.126225	0.113247	0.0117019	0.0482796	-0.0156455	0.910311	0.981146	-0.103767	0.216009	0.663674
X7695.106	Sequestosome-1	SQSTM	Q13501	8878	SQSTM1	0.12878	0.00330632	0.0326042	0.156096	0.00145338	0.00953575	0.372288	0.012406	0.530541	0.191118	0.0388331	0.304715
X7696.3	Next to BRCA1 gene 1 protein	NBR1	Q14596	4077	NBR1	-0.00656173	0.883884	0.950107	-0.10453	0.0336464	0.104019	0.0202245	0.893998	0.980964	-0.128641	0.167667	0.601724
X7713.102	Fragile X mental retardation protein 1	FMR1	Q06787	2332	FMR1	-0.0684844	0.0886295	0.270974	0.0737276	0.0741281	0.182408	0.1615	0.226493	0.76558	-0.00643568	0.938462	0.982679
X7713.50	Fragile X mental retardation protein 1	FMR1	Q06787	2332	FMR1	0.00956346	0.808096	0.912465	-0.0367071	0.358214	0.530179	-0.041595	0.743902	0.944942	-0.0454899	0.568274	0.885306
X7717.95	Cystic fibrosis transmembrane conductance regulator	CFTR	P13569	1080	CFTR	0.0710633	0.132425	0.347886	-0.0651427	0.197718	0.357966	-0.145163	0.367744	0.830772	0.0557122	0.56817	0.885306
X7732.45	Vesicle-associated membrane protein 4	VAMP4	O75379	8674	VAMP4	-0.0633976	0.155196	0.383108	-0.126455	0.0070987	0.0325476	-0.0978213	0.510073	0.884452	0.0516652	0.575162	0.886317
X7735.17	Pigment epithelium-derived factor	PEDF	P36955	5176	SERPINF1	-0.0589418	0.197041	0.441903	-0.0935542	0.0597293	0.157423	0.0407674	0.790885	0.956798	-0.0122456	0.898572	0.974276
X7736.28	Opalin	OPALI	Q96PE5	93377	OPALIN	-0.124865	0.00798375	0.0594016	-0.156157	0.00225289	0.0135687	0.0495906	0.755453	0.94817	-0.0719963	0.46392	0.843969
X7737.76	Integrin beta-6	ITB6	P18564	3694	ITGB6	-0.0953254	0.0441236	0.177759	-0.0671327	0.183595	0.341841	-0.0320235	0.849737	0.973838	-0.097378	0.328784	0.761668
X7738.299	Syntaxin-2	STX2	P32856	2054	STX2	0.0550186	0.154532	0.382393	0.143694	0.000414043	0.00344375	0.131375	0.299638	0.806244	0.0708083	0.359127	0.781398
X7740.33	Fetal and adult testis-expressed transcript protein	FATE1	Q969F0	89885	FATE1	-0.0443098	0.342169	0.593675	-0.0381918	0.449775	0.614896	0.330216	0.0324779	0.591626	-0.112413	0.241295	0.690938
X7741.111	RNA polymerase-associated protein RTF1 homolog	RTF1	Q92541	23168	RTF1	-0.0838237	0.0623033	0.219746	-0.0937363	0.0477387	0.133414	0.094898	0.531778	0.890886	-0.0663788	0.485539	0.857742
X7743.5	Mitochondrial import inner membrane translocase subunit TIM50	TIM50	Q3ZCQ8	92609	TIMM50	0.0559939	0.213734	0.462997	0.0723336	0.127066	0.264334	0.00699483	0.960468	0.989356	0.09844	0.286428	0.727704
X7744.10	Low-density lipoprotein receptor-related protein 12	LRP12	Q9Y561	29967	LRP12	-0.106678	0.0167989	0.0977792	-0.0573532	0.25309	0.423227	-0.06136	0.688562	0.932751	-0.0922968	0.335721	0.766761
X7745.3	CDGSH iron-sulfur domain-containing protein 1	ZCD1	Q9NZ45	55847	CISD1	0.0557109	0.188124	0.429784	0.0402201	0.374917	0.545371	0.132634	0.347274	0.822084	0.0131838	0.880142	0.971171
X7747.47	NADH dehydrogenase [ubiquinone] 1 beta subcomplex subunit 11, mitochondrial	NDUBB	Q9NX14	54539	NDUFB11	-0.0214378	0.479085	0.711677	-0.0174155	0.592906	0.731886	0.0278148	0.780458	0.954284	-0.0852608	0.163683	0.596227
X7748.11	NADH dehydrogenase [ubiquinone] flavoprotein 2, mitochondrial	NDUV2	P19404	4729	NDUFV2	0.0292314	0.496317	0.725158	0.140011	0.00221561	0.0133808	0.139635	0.318015	0.811812	0.156782	0.0811011	0.433337
X7751.121	Secreted frizzled-related protein 2	SARP-1	Q96HF1	6423	SFRP2	0.0359669	0.203414	0.450087	0.120496	0.000122437	0.0012276	-0.0637501	0.483977	0.874149	0.030967	0.590606	0.892384
X7752.31	C-type lectin domain family 4 member D	CLC4D	Q8WXI8	338339	CLEC4D	0.0694297	0.0281677	0.136141	0.0995083	0.00170699	0.0108235	-0.178375	0.0639319	0.648845	0.0117493	0.8451	0.965247
X7753.21	Oxidoreductase HTATIP2	HTAI2	Q9BUP3	10553	HTATIP2	-0.12072	0.00624574	0.0503853	-0.038715	0.417814	0.585472	-0.304552	0.0366797	0.599742	-0.130786	0.157259	0.58714
X7754.11	Protein jagged-1:Cytoplasmic domain	JAG1:CD	P78504	182	JAG1	-0.0740003	0.121164	0.329437	-0.0762777	0.132929	0.273092	0.0538415	0.7338	0.940925	-0.121009	0.212581	0.658781
X7755.37	Integrin beta-5	ITB5	P18084	3693	ITGB5	-0.0127589	0.755219	0.886748	-0.0404922	0.339529	0.510995	0.087069	0.53675	0.892468	-0.122441	0.136188	0.551345
X7756.37	Killer cell lectin-like receptor subfamily F member 1	KLRF1	Q9NZS2	51348	KLRF1	-0.022831	0.606852	0.801607	-0.0924828	0.0565012	0.150952	0.167909	0.253594	0.775756	-0.0352938	0.702672	0.921691
X7757.5	HLA class II histocompatibility antigen, DQ alpha 2 chain	DQA2	P01906	3118	HLA-DQA2	-0.0701749	0.106935	0.303489	0.0203783	0.659381	0.781581	0.0675016	0.637789	0.921311	-0.0376508	0.67432	0.913548
X7758.217	RING finger protein 215:Extracellular domain	RN215:ECD	Q9Y6U7	200312	RNF215	-0.0253053	0.584668	0.786902	-0.0749341	0.123802	0.25978	-0.148653	0.342398	0.821296	-0.260035	0.00663949	0.104945
X7761.125	Choline/ethanolamine kinase	CHKB	Q9Y259	1120	CHKB	0.0564831	0.213578	0.462962	0.101287	0.0261876	0.0865539	-0.0539238	0.724324	0.939377	0.111733	0.232261	0.683777
X7763.25	Cadherin-11:Cytoplasmic domain	Cadherin-11:CD	P55287	1009	CDH11	0.025386	0.395076	0.641975	0.0332382	0.28523	0.456381	0.0979423	0.345017	0.821296	0.068799	0.267654	0.712487
X7765.15	Integral membrane protein 2A	ITM2A	O43736	9452	ITM2A	0.0268645	0.299406	0.548883	0.0304988	0.286089	0.457121	0.101383	0.239145	0.76558	0.00466481	0.930439	0.980915
X7766.25	Zona pellucida sperm-binding protein 4	ZP4	Q12836	57829	ZP4	-0.0243616	0.575338	0.780987	0.0400112	0.372947	0.543942	0.0227424	0.872373	0.980733	0.0694807	0.439637	0.830574
X7767.1	Colipase-like protein 2	CF126	Q6UWE3	389383	CLPSL2	0.0213127	0.483559	0.715518	-0.0106429	0.744433	0.841483	0.272251	0.00596178	0.496724	0.0601639	0.331551	0.764592
X7768.10	Carboxypeptidase M	CBPM	P14384	1368	CPM	-0.110015	0.0179699	0.101989	-0.0909969	0.0720508	0.178426	0.132482	0.401482	0.838631	-0.23608	0.0174012	0.195195
X7769.29	SH3 domain-binding protein 2	3BP2	P78314	6452	SH3BP2	0.0859608	0.036497	0.160151	0.0777886	0.0748346	0.183259	0.0215556	0.874806	0.980779	-0.0270939	0.747609	0.93417
X7770.25	NFU1 iron-sulfur cluster scaffold homolog, mitochondrial	NFU1	Q9UMS0	27247	NFU1	-0.0345726	0.396073	0.642963	0.0794056	0.0610919	0.159602	-0.0364889	0.77724	0.953262	0.0565402	0.503077	0.868294
X7773.20	Killer cell immunoglobulin-like receptor 2DL2	KI2L2	P43627	3803	KIR2DL2	0.0593028	0.091929	0.276835	0.155281	5.77181e-05	0.000640913	-0.0695428	0.54385	0.894442	0.0333134	0.642683	0.909031
X7775.15	Kallikrein-11	Kallikrein 11	Q9UBX7	11012	KLK11	-0.0491565	0.275912	0.527046	0.00144536	0.976074	0.987281	0.0170989	0.908669	0.980964	0.11936	0.195124	0.635875
X7776.20	Netrin receptor UNC5B	UNC5B	Q8IZJ1	219699	UNC5B	0.0836696	0.0205327	0.112597	0.277804	1.74549e-12	1.18891e-10	0.0819078	0.502195	0.879096	0.215556	0.00404534	0.0750775
X7778.104	Caspase recruitment domain-containing protein 19	BINCA	Q96LW7	84270	CARD19	-0.02683	0.474891	0.708953	0.0765824	0.0630069	0.162994	0.175508	0.159449	0.728473	-0.0349068	0.657916	0.912101
X7779.86	Carbohydrate sulfotransferase 11	CHSTB	Q9NPF2	50515	CHST11	-0.022418	0.60874	0.802495	0.0384284	0.421798	0.588931	-0.334389	0.0215622	0.560142	-0.16876	0.0638621	0.38924
X7780.34	Marginal zone B- and B1-cell-specific protein	PACAP	Q8WU39	51237	MZB1	-0.0142711	0.746443	0.88338	0.0692251	0.138854	0.281914	0.0766451	0.592889	0.906554	-0.0157159	0.861523	0.967891
X7784.1	Kininogen-1	Kininogen, HMW	P01042	3827	KNG1	-0.0975351	0.0227372	0.11877	-0.111254	0.0165447	0.0621445	0.0275874	0.842727	0.972756	-0.122703	0.152175	0.578162
X7785.1	Ephrin-B3:Cytoplasmic domain	Ephrin-B3:CD	Q15768	1949	EFNB3	-0.0555883	0.195351	0.440206	-0.0876956	0.065748	0.167549	0.181546	0.206171	0.757452	-0.129189	0.154613	0.583397
X7786.83	C-type lectin domain family 2 member B	CLC2B	Q92478	9976	CLEC2B	0.0297924	0.509507	0.733401	0.0215027	0.647543	0.772539	-0.138076	0.333745	0.816974	0.118559	0.186081	0.624327
X7787.25	Leukocyte immunoglobulin-like receptor subfamily A member 5	LIRA5	A6NI73	353514	LILRA5	-0.0774997	0.087301	0.268903	0.0641771	0.18841	0.347205	-0.12996	0.389667	0.834236	0.01531	0.87199	0.971171
X7788.1	ATP synthase-coupling factor 6, mitochondrial	CF6	P18859	522	ATP5PF	0.0371314	0.285528	0.536913	0.0429062	0.24914	0.419701	-0.0215382	0.852916	0.974755	0.0889002	0.23149	0.683096
X7789.182	Peroxiredoxin-4	PRDX4	Q13162	10549	PRDX4	0.00765262	0.871044	0.943286	0.0177236	0.723249	0.826875	0.120107	0.450685	0.85926	-0.0855398	0.373855	0.790848
X7790.21	Leukemia inhibitory factor	LIF	P15018	3976	LIF	-0.0882498	0.0553025	0.20392	-0.0960471	0.0506244	0.139191	0.184629	0.228823	0.76558	-0.14856	0.120129	0.520454
X7792.58	Coiled-coil domain-containing protein 90B, mitochondrial	CC90B	Q9GZT6	60492	CCDC90B	-0.0146153	0.752351	0.88508	0.00602795	0.906013	0.948207	0.0747539	0.638737	0.921372	0.00691847	0.941326	0.983139
X7795.14	NKG2-E type II integral membrane protein:Isoform H, Cytoplasmic domain	NKG2E:CD	Q07444	3823	KLRC3	0.0168303	0.694305	0.85044	0.0466328	0.302518	0.474308	-0.0191362	0.890815	0.980964	-0.0673055	0.430507	0.824692
X7796.10	B-cell antigen receptor complex-associated protein alpha chain	CD79A	P11912	973	CD79A	0.0229631	0.57555	0.780987	0.0233492	0.609474	0.7446	-0.175365	0.202219	0.755504	-0.0633119	0.45907	0.84042
X7797.11	Coiled-coil domain-containing protein 167	CC167	Q9P0B6	154467	CCDC167	-0.00531744	0.858675	0.936956	0.0440949	0.183876	0.341855	0.0320958	0.744769	0.945377	0.0548634	0.371177	0.788796
X7799.3	Killer cell immunoglobulin-like receptor 2DL5A	KI2LA	Q8N109	57292	KIR2DL5A	0.107559	0.015867	0.0947859	0.129561	0.0057244	0.0277688	0.229447	0.117385	0.68931	0.252482	0.00646957	0.103497
X7803.4	Carbohydrate sulfotransferase 1	CHST1	O43916	8534	CHST1	-0.0215909	0.595136	0.794036	-0.108011	0.0144507	0.0565281	0.0298395	0.821788	0.965568	0.019924	0.810375	0.951859
X7805.52	Golgi SNAP receptor complex member 1	GOS-28	O95249	9527	GOSR1	0.081879	0.00363249	0.0345819	0.0694279	0.0218914	0.0754218	0.0512744	0.564113	0.897185	0.111969	0.051402	0.349756
X7806.33	Beta-1,4-galactosyltransferase 7	B4GT7	Q9UBV7	11285	B4GALT7	-0.0891274	0.0465654	0.183935	-0.0157861	0.741353	0.839581	0.0463801	0.756529	0.94817	-0.163174	0.0762228	0.423553
X7808.5	D-glucuronyl C5-epimerase	GLCE	O94923	26035	GLCE	-0.0464557	0.318595	0.57014	-0.0318071	0.529795	0.680209	-0.053311	0.732077	0.940925	-0.100061	0.309147	0.747752
X7809.22	Spermatogenesis-associated protein 9	SPAT9	Q9BWV2	83890	SPATA9	0.0233028	0.606271	0.801607	0.182023	0.000231932	0.00209914	-0.295919	0.0588765	0.638518	0.0764752	0.428254	0.823732
X7810.20	Complement C1q tumor necrosis factor-related protein 5	C1QTNF5	Q9BXJ0	114902	C1QTNF5	-0.0948553	0.0291152	0.139293	-0.0337385	0.486606	0.645713	0.196934	0.178799	0.732438	-0.217469	0.0184019	0.204338
X7812.11	Protein S100-A9	calgranulin B	P06702	6280	S100A9	0.147542	4.89865e-05	0.00127423	0.106968	0.00669027	0.0311725	0.0644564	0.589225	0.905772	-0.00248209	0.973404	0.994323
X7813.6	Alkaline phosphatase, placental type	Alkaline phosphatase, placental	P05187	250	ALPP	-0.060131	0.188457	0.430099	-0.0919487	0.0567149	0.1514	-0.0523862	0.732429	0.940925	-0.0215072	0.81951	0.955437
X7815.49	Insulin-like growth factor-binding protein-like 1	IBPL1	Q8WX77	347252	IGFBPL1	-0.0784824	0.0680311	0.231811	-0.00740273	0.873542	0.927744	0.0678645	0.62952	0.91856	-0.0679967	0.434563	0.828378
X7818.101	Guanylate-binding protein 6	GBP6	Q6ZN66	163351	GBP6	0.00119808	0.968068	0.987078	0.0765161	0.0168108	0.0627774	-0.216283	0.0284861	0.586018	0.0234214	0.70604	0.922288
X7821.6	Nuclear nucleic acid-binding protein C1D	C1D	Q13901	10438	C1D	-0.0382172	0.307368	0.557601	0.0250703	0.538748	0.688649	0.037077	0.755581	0.94817	0.105423	0.168202	0.602619
X7822.11	HRAS-like suppressor 2	HRSL2	Q9NWW9	54979	PLAAT2	-0.164802	0.000265744	0.0049598	-0.0324837	0.511117	0.665277	-0.0880301	0.559483	0.894442	0.0356599	0.706692	0.922288
X7825.7	Monoacylglycerol lipase ABHD12	ABD12	Q8N2K0	26090	ABHD12	-0.0699837	0.136258	0.355131	-0.0396646	0.433086	0.598493	0.110963	0.479579	0.873128	-0.0568206	0.556571	0.884537
X7826.1	Serine/threonine-protein kinase DCLK3	DCLK3	Q9C098	85443	DCLK3	-0.0832339	0.0433721	0.176368	-0.146384	0.000673147	0.00513566	-0.114416	0.387244	0.834103	-0.240606	0.00327914	0.0647714
X7827.20	Disintegrin and metalloproteinase domain-containing protein 32	ADA32	Q8TC27	203102	ADAM32	0.0550348	0.165984	0.399802	-0.0476094	0.247006	0.41685	0.10086	0.430586	0.854063	-0.0591794	0.458435	0.840046
X7831.39	Retinol-binding protein 4	RBP	P02753	5950	RBP4	0.0113512	0.80017	0.908684	-0.0204531	0.676604	0.796544	0.0871111	0.568432	0.897618	0.0352503	0.709644	0.922288
X7832.181	Protein disulfide-isomerase A3	Protein disulfide isomerase A3	P30101	2923	PDIA3	-0.0773114	0.0066912	0.0525669	-0.092154	0.00121989	0.00829748	-0.0946191	0.322571	0.813566	-0.0823247	0.164126	0.597125
X7835.2	BCL2/adenovirus E1B 19 kDa protein-interacting protein 3-like	BNI3L	O60238	665	BNIP3L	-0.0510286	0.269308	0.519964	-0.0368976	0.437893	0.603496	0.00903637	0.952888	0.987411	-0.101075	0.276136	0.719412
X7838.27	Submaxillary gland androgen-regulated protein 3A	SMR3A	Q99954	26952	SMR3A	-0.0873135	0.0514921	0.195635	-0.123901	0.0111781	0.0467133	0.123696	0.41136	0.844054	-0.133187	0.145786	0.568206
X7839.99	Protein FAM19A3	F19A3	Q7Z5A8	284467	TAFA3	-0.0378778	0.427567	0.670528	-0.0649869	0.214561	0.378735	-0.109748	0.501391	0.879096	-0.134369	0.178216	0.615833
X7840.64	Legumain	LGMN	Q99538	5641	LGMN	-0.079871	0.0413298	0.171956	0.0697586	0.0782241	0.189244	-0.173011	0.171842	0.72987	-0.0517511	0.522025	0.873801
X7841.84	Endothelial cell-selective adhesion molecule	ESAM	Q96AP7	90952	ESAM	0.131898	0.000568157	0.00906719	0.205141	4.37746e-06	6.82119e-05	0.247051	0.0624356	0.64657	0.188187	0.0254822	0.252037
X7842.52	Small EDRK-rich factor 1	SERF1	O75920	728492	SERF1A	-0.0516987	0.171354	0.406332	-0.018208	0.65919	0.781562	0.00932683	0.941621	0.986097	-0.05589	0.487171	0.858788
X7846.44	Pregnancy-specific beta-1-glycoprotein 11	PSG11	Q9UQ72	5680	PSG11	0.0144109	0.709412	0.858967	0.062408	0.116509	0.250495	-0.109739	0.38381	0.83332	0.17239	0.0276072	0.259014
X7849.3	Glutaminyl-peptide cyclotransferase	Glutaminyl cyclase	Q16769	25797	QPCT	0.00558238	0.898815	0.955968	0.0595107	0.208916	0.37155	0.0768503	0.601391	0.907996	0.0657216	0.46949	0.846812
X7851.30	Ankyrin repeat domain-containing protein 46	ANR46	Q86W74	157567	ANKRD46	-0.0574288	0.173612	0.409662	0.00922815	0.838521	0.903622	-0.0601766	0.679409	0.931758	0.0219162	0.801487	0.948645
X7852.9	Translation initiation factor IF-3, mitochondrial	IF3M	Q9H2K0	219402	MTIF3	0.0484112	0.0894115	0.27231	-0.0313495	0.278273	0.449524	-0.123844	0.180421	0.732438	-0.0173366	0.764767	0.939231
X7853.19	Protein SCO1 homolog, mitochondrial	SCO1	O75880	6341	SCO1	0.0750769	0.0616749	0.218384	0.0475325	0.293181	0.463741	-0.105778	0.422028	0.849317	0.0869582	0.307281	0.7464
X7854.38	Natural cytotoxicity triggering receptor 3 ligand 1	NR3L1	Q68D85	374383	NCR3LG1	-0.0306066	0.474269	0.708615	-0.0309737	0.483208	0.643401	-0.197293	0.149336	0.724423	0.0237828	0.785937	0.94645
X7856.51	Protein FAM151A	F151A	Q8WW52	338094	FAM151A	-0.141192	0.00144608	0.0176831	-0.318736	6.1551e-11	2.9902e-09	-0.181852	0.233672	0.76558	-0.263509	0.00413542	0.0754252
X7857.22	Neurotensin/neuromedin N	NEUT	P30990	4922	NTS	0.0737957	0.104344	0.298667	0.0815066	0.0967062	0.218515	0.131417	0.382039	0.83332	-0.0248418	0.79229	0.946935
X7859.21	Protocadherin gamma-C3	PCDGK	Q9UN70	5098	PCDHGC3	-0.0379252	0.377093	0.626622	-0.0898354	0.0408475	0.119932	0.226267	0.110765	0.686643	-0.0643226	0.455268	0.839371
X7860.9	Probable E3 ubiquitin-protein ligase HERC4	HERC4	Q5GLZ8	26091	HERC4	0.0442824	0.127769	0.341355	0.0357895	0.237248	0.405247	0.0869519	0.342052	0.821296	0.0582146	0.309309	0.747752
X7861.9	Tyrosine-protein kinase transmembrane receptor ROR2	ROR2	Q01974	4920	ROR2	0.112545	0.00138061	0.017146	0.272363	5.16489e-13	4.06244e-11	0.201079	0.0878531	0.668716	0.305172	2.68863e-05	0.002347
X7863.50	Membrane-associated progesterone receptor component 1	PGRC1	O00264	10857	PGRMC1	0.0323836	0.456249	0.695358	0.158172	0.000773409	0.00574794	-0.0837251	0.570236	0.898429	0.119616	0.201064	0.642995
X7864.3	Sialic acid-binding Ig-like lectin 8	SIGL8	Q9NYZ4	27181	SIGLEC8	-0.0424904	0.159458	0.388617	0.0497422	0.129381	0.268053	-0.0746535	0.441249	0.857127	-0.07744	0.196264	0.637834
X7865.126	HRAS-like suppressor 3	HRSL3	P53816	11145	PLAAT3	-0.0758926	0.109807	0.307804	-0.0655922	0.195483	0.355507	0.038764	0.812098	0.963476	-0.134927	0.176358	0.611635
X7866.11	DnaJ homolog subfamily C member 30	DJC30	Q96LL9	84277	DNAJC30	-0.0165815	0.709513	0.858967	-0.0330522	0.462742	0.626504	-0.0662821	0.658187	0.926174	-0.13626	0.145569	0.56809
X7867.154	Alpha-N-acetylgalactosaminide alpha-2,6-sialyltransferase 1	SIA7A	Q9NSC7	55808	ST6GALNAC1	0.01646	0.557046	0.76819	0.0562896	0.0595001	0.156996	-0.0974252	0.292633	0.802679	-0.0445957	0.430091	0.824438
X7870.8	Beta-Ala-His dipeptidase	CNDP1	Q96KN2	84735	CNDP1	-0.198341	1.01926e-05	0.000345347	-0.31615	5.07835e-11	2.52276e-09	-0.19868	0.175158	0.731551	-0.387803	2.15993e-05	0.00205185
X7871.16	Transmembrane protein 132A	T132A	Q24JP5	54972	TMEM132A	0.165755	0.000312568	0.00568907	-0.0202004	0.681874	0.80006	0.194403	0.212416	0.764196	-0.19551	0.0437615	0.322323
X7873.32	Testis-specific serine/threonine-protein kinase 2	TSSK2	Q96PF2	23617	TSSK2	-0.161254	0.00037876	0.00667324	-0.12526	0.00901923	0.0393854	-0.133162	0.376346	0.83332	-0.221262	0.0167445	0.18973
X7875.86	Pleckstrin	PLEK	P08567	5341	PLEK	0.00374518	0.888715	0.952461	-0.0128056	0.666876	0.788202	-0.126112	0.163108	0.728473	0.0303392	0.591602	0.892384
X7878.2	Protein transport protein Sec61 subunit beta	SC61B	P60468	10952	SEC61B	-0.0891855	0.0545525	0.202488	-0.00426298	0.931775	0.962835	-0.0357552	0.822055	0.965568	-0.0903553	0.344933	0.771385
X7879.12	Cytochrome P450 3A4	Cytochrome P450 3A4	P08684	1576	CYP3A4	0.0229843	0.493475	0.722124	0.0352978	0.312424	0.48512	-0.19346	0.0725234	0.660003	-0.0172771	0.797874	0.947625
X7880.9	Proteasome subunit alpha type-1	PSA1	P25786	5682	PSMA1	0.00987565	0.730493	0.873287	0.0777398	0.00626971	0.0295253	0.101951	0.282069	0.79984	0.0253247	0.653959	0.911512
X7881.244	Mono [ADP-ribose] polymerase PARP16	PAR16	Q8N5Y8	54956	PARP16	-0.11036	0.00605627	0.049157	-0.133481	0.00156331	0.0100867	-0.0521196	0.701924	0.934069	0.00213908	0.979325	0.995577
X7882.31	SLAM family member 7	SLAF7	Q9NQ25	57823	SLAMF7	0.0594783	0.0855913	0.265937	0.1338	0.000251222	0.00223696	-0.0457786	0.689688	0.932751	0.045955	0.513353	0.873801
X7886.26	Serine palmitoyltransferase 1	SPTC1	O15269	10558	SPTLC1	-0.112962	0.0170444	0.0988692	-0.084742	0.087919	0.205258	0.0187457	0.913783	0.982164	-0.0703002	0.488936	0.859628
X7887.57	Cytochrome c oxidase subunit 5B, mitochondrial	COX5B	P10606	1329	COX5B	-0.0374912	0.400953	0.647385	-0.0831239	0.0778028	0.188505	-0.00571564	0.969918	0.989538	-0.0661579	0.471825	0.848027
X7888.58	Cytochrome c oxidase assembly factor 3 homolog, mitochondrial	CCD56	Q9Y2R0	28958	COA3	0.0114622	0.674278	0.84024	0.0332929	0.261099	0.431836	-0.0809311	0.369593	0.830772	-0.0721125	0.201014	0.642995
X7890.68	Inactive dipeptidyl peptidase 10	DPP10	Q8N608	57628	DPP10	-0.0146207	0.750958	0.884127	-0.0128616	0.787871	0.871937	0.139628	0.363817	0.829087	-0.0503926	0.589534	0.892384
X7891.45	UDP-glucuronosyltransferase 1-6	UGT 1A6	P19224	54578	UGT1A6	0.0307769	0.458944	0.697342	0.0439455	0.324142	0.496163	0.168676	0.233959	0.76558	0.0450878	0.601539	0.896899
X7892.132	Protein FAM234B:N-term	K1467:N-term	A2RU67	57613	FAM234B	-0.0769352	0.0817061	0.259285	-0.0962348	0.0489077	0.135429	0.161205	0.279061	0.797128	-0.181509	0.0486448	0.34177
X7893.19	Oxidized low-density lipoprotein receptor 1	OLR1	P78380	4973	OLR1	0.135112	0.00135262	0.0168937	0.0993802	0.0471909	0.132743	0.00212471	0.988454	0.995232	0.141847	0.126723	0.534413
X7894.155	Fibroblast growth factor 3	FGF-3	P11487	2248	FGF3	-0.0247261	0.605766	0.801422	-0.0791978	0.116491	0.250495	0.151415	0.342117	0.821296	-0.0152221	0.877424	0.971171
X7895.108	Melanocortin-2 receptor accessory protein	MRAP	Q8TCY5	56246	MRAP	0.0101701	0.819006	0.918237	0.00387915	0.93458	0.964092	0.10621	0.459401	0.862949	0.0788242	0.384101	0.79691
X7897.75	Disks large homolog 3	DLG3	Q92796	1741	DLG3	0.020047	0.64329	0.82257	-0.0530407	0.262101	0.432709	0.237182	0.112398	0.687071	0.06864	0.457575	0.839544
X7898.29	Nuclear protein MDM1	MDM1	Q8TC05	56890	MDM1	0.0799623	0.072839	0.24159	0.256087	1.45853e-07	3.41721e-06	0.0639741	0.661306	0.927814	0.210754	0.0208415	0.222096
X7903.18	Vesicle-associated membrane protein 3	VAMP3	Q15836	9341	VAMP3	-0.119554	0.0113453	0.0757216	-0.101197	0.0476146	0.133188	0.0365416	0.821763	0.965568	-0.159289	0.10245	0.486271
X7905.30	Haptoglobin isoform 2	HPT	P00738	3240	HP	0.0238346	0.610496	0.803897	0.0820765	0.1219	0.257752	0.224004	0.157971	0.728473	-0.0356221	0.72559	0.927693
X7909.37	Sex hormone-binding globulin	SHBG	P04278	6462	SHBG	0.135029	0.00178644	0.0209047	0.236365	7.5239e-07	1.40425e-05	0.151027	0.318805	0.812452	0.242081	0.00947196	0.135165
X7910.41	Leucine-rich repeat and fibronectin type III domain-containing protein 1	LRFN1	Q9P244	57622	LRFN1	0.125257	3.33298e-05	0.000933093	0.0728644	0.0130674	0.0525158	-0.155709	0.0814997	0.66362	0.0212184	0.705946	0.922288
X7915.31	Amyloid-like protein 2	APLP2	Q06481	334	APLP2	-0.00821113	0.830067	0.922964	0.218996	5.27573e-07	1.0252e-05	-0.0510539	0.686663	0.932732	0.19839	0.0119011	0.156013
X7917.17	Carboxypeptidase D	CBPD	O75976	1362	CPD	0.0862757	0.0354176	0.157155	0.101673	0.0170273	0.0632373	0.0613329	0.655067	0.925642	0.0165888	0.843939	0.965247
X7918.114	Alpha-amylase 1	Amylase, alpha 1A	P04745	276	AMY1A	-0.0456243	0.316526	0.567822	-0.0382582	0.440034	0.606068	-0.268472	0.0748051	0.66362	-0.022642	0.810208	0.951859
X7919.278	Protein FAM3D	FAM3D	Q96BQ1	131177	FAM3D	-0.0650857	0.0974957	0.286545	0.0125888	0.773128	0.862	-0.114873	0.378258	0.83332	0.0103636	0.900229	0.97524
X7920.30	Alpha-2,8-sialyltransferase 8B	SIA8B	Q92186	8128	ST8SIA2	-0.0754098	0.0969334	0.285655	-0.0610053	0.204575	0.365898	-0.0101378	0.946885	0.987087	0.00451258	0.961934	0.99117
X7921.65	Four-jointed box protein 1	FJX1	Q86VR8	24147	FJX1	-0.0182472	0.665502	0.83606	0.0766892	0.0908914	0.209679	0.041752	0.766021	0.949503	0.215905	0.0138198	0.170988
X7922.5	Adrenomedullin	Adrenomedullin	P35318	133	ADM	-0.0219794	0.614633	0.806691	0.0999435	0.0296859	0.0948885	-0.232365	0.112161	0.687071	-0.076621	0.389009	0.800521
X7923.41	Semaphorin-4C	SEM4C	Q9C0C4	54910	SEMA4C	-0.00968707	0.810675	0.913392	0.0250373	0.575387	0.718151	-0.163573	0.217883	0.76558	-0.0559531	0.501143	0.868054
X7924.7	T-cell surface glycoprotein CD3 gamma chain	CD3G	P09693	917	CD3G	0.0130012	0.766561	0.891351	-0.0232463	0.622196	0.753882	-0.238655	0.103263	0.681169	-0.0757368	0.401467	0.807271
X7925.18	Single-pass membrane and coiled-coil domain-containing protein 2	CL070	A6NFE2	341346	SMCO2	0.00453542	0.92418	0.968754	-0.0836641	0.102518	0.227408	0.180827	0.260569	0.777939	-0.0466972	0.636674	0.908616
X7926.13	Kunitz-type protease inhibitor 3	SPIT3	P49223	10816	SPINT3	0.0515328	0.14597	0.369794	-0.191624	5.39223e-06	8.15251e-05	-0.0105373	0.929701	0.984878	0.0491032	0.522657	0.873801
X7927.16	Alpha-N-acetylgalactosaminide alpha-2,6-sialyltransferase 5	SIA7E	Q9BVH7	81849	ST6GALNAC5	0.0035346	0.932343	0.9713	-0.0641935	0.158635	0.309983	-0.121467	0.392023	0.834415	0.0533223	0.539954	0.878472
X7928.183	Protein-tyrosine sulfotransferase 1	TPST1	O60507	8460	TPST1	0.0528526	0.232708	0.482641	0.000748466	0.987258	0.992142	0.107639	0.474677	0.870447	-0.0165078	0.857059	0.967434
X7930.3	Exosome complex component CSL4	EXOS1	Q9Y3B2	51013	EXOSC1	-0.0352433	0.449585	0.689009	-0.0639582	0.20095	0.361568	-0.00791274	0.959763	0.989356	0.0249632	0.796755	0.947625
X7932.23	Synaptotagmin-8	SYT8	Q8NBV8	90019	SYT8	-0.0140374	0.744926	0.882504	0.00865605	0.852546	0.912532	0.133176	0.357959	0.827225	0.109418	0.225041	0.67524
X7933.75	Disintegrin and metalloproteinase domain-containing protein 22	ADA22	Q9P0K1	53616	ADAM22	-0.0225636	0.582573	0.78589	-0.111191	0.0135193	0.053841	-0.158207	0.263571	0.782307	-0.302374	0.000544216	0.0217917
X7934.11	Protein NDRG4	NDRG4	Q9ULP0	65009	NDRG4	0.115202	7.44027e-05	0.00180065	0.115642	0.000236316	0.00212139	0.0118587	0.898808	0.980964	0.0188247	0.744771	0.933542
X7935.26	Glycosyltransferase-like protein LARGE1	LARGE	O95461	9215	LARGE1	-0.0656768	0.120223	0.328122	-0.0320145	0.478926	0.639633	-0.1718	0.221036	0.76558	-0.121183	0.157148	0.58714
X7939.1	Putative uncharacterized protein PQLC2L	CC055	A1A4F0	152078	SLC66A1L	-0.0935714	0.0247474	0.124797	-0.0986823	0.0337082	0.104098	0.177391	0.213697	0.76558	-0.0168351	0.84868	0.966339
X7943.16	CUB and zona pellucida-like domain-containing protein 1	CUZD1	Q86UP6	50624	CUZD1	0.224567	1.6978e-07	1.05824e-05	0.0117555	0.797867	0.878873	-0.0520182	0.711274	0.935921	0.205333	0.0191914	0.209687
X7944.1	Killer cell immunoglobulin-like receptor 3DL3:Extracellular domain	KI3L3:ECD	Q8N743	115653	KIR3DL3	-0.0854411	0.0493103	0.190122	-0.066366	0.162171	0.314951	-0.104407	0.47471	0.870447	-0.150534	0.0987133	0.478582
X7945.10	Semaphorin-6A	Semaphorin-6A	Q9H2E6	57556	SEMA6A	0.0476029	0.225253	0.475782	0.0340312	0.407059	0.575404	0.0324779	0.806795	0.961471	-0.076176	0.351127	0.775156
X7947.19	AP-4 complex accessory subunit tepsin	AP4AT	Q96N21	146705	TEPSIN	-0.0161401	0.704052	0.855873	-0.0538916	0.231646	0.399075	0.255099	0.0702654	0.656249	0.00674173	0.940393	0.982896
X7948.129	Glycolipid transfer protein domain-containing protein 2	GLTD2	A6NH11	388323	GLTPD2	-0.308994	4.30145e-13	8.88114e-11	-0.201054	7.75027e-06	0.000111804	0.00832041	0.951735	0.987336	-0.284774	0.000811847	0.0286838
X7950.142	Butyrophilin-like protein 9	BTNL9	Q6UXG8	153579	BTNL9	-0.0726315	0.0746924	0.2447	-0.0601397	0.153153	0.302595	-0.07651	0.552838	0.894442	0.00863107	0.917336	0.98017
X7951.146	Fc receptor-like protein 2	FCRL2	Q96LA5	79368	FCRL2	-0.0499437	0.28391	0.53533	-0.114515	0.0216183	0.0747811	0.175933	0.254739	0.775756	-0.182761	0.0475024	0.338922
X7952.2	Vesicle transport through interaction with t-SNAREs homolog 1A	VTI1A	Q96AJ9	143187	VTI1A	-0.0291002	0.535366	0.751965	0.0819696	0.0832357	0.19798	-0.173425	0.266699	0.786294	-7.03329e-05	0.999413	0.999686
X7953.20	Signaling lymphocytic activation molecule	SLAF1	Q13291	6504	SLAMF1	-0.0139533	0.746468	0.88338	0.176689	0.000131787	0.00130347	-0.0380042	0.787739	0.956595	0.266084	0.00304662	0.0619354
X7955.195	Inter-alpha-trypsin inhibitor heavy chain H1	ITI heavy chain H1	P19827	3697	ITIH1	0.0124816	0.783359	0.901172	-0.114859	0.020046	0.0709944	-0.0251447	0.867988	0.9799	-0.105381	0.265095	0.709596
X7956.11	MICOS complex subunit MIC10	MOS1	Q5TGZ0	440574	MICOS10	-0.0896801	0.0482163	0.187612	0.0129289	0.7924	0.875336	0.232417	0.124551	0.693851	-0.0735928	0.435244	0.82872
X7957.2	Secretogranin-3	SCG3	Q8WXD2	29106	SCG3	0.0570664	0.176884	0.413542	0.0451108	0.317379	0.490165	-0.157616	0.270854	0.793586	-0.0529536	0.544193	0.879133
X7958.15	Kin of IRRE-like protein 2	KIRR2	Q6UWL6	84063	KIRREL2	-0.0350041	0.428477	0.671228	-0.0636528	0.179781	0.336681	0.0409263	0.784286	0.955519	-0.0531469	0.561902	0.884855
X7960.53	POTE ankyrin domain family member G	POTEG	Q6S5H5	404785	POTEG	0.00162509	0.970613	0.987502	-0.0400153	0.403229	0.57109	0.290001	0.050656	0.624348	0.0239145	0.794961	0.947625
X7962.11	Serine protease inhibitor Kazal-type 8	ISK8	P0C7L1	646424	SPINK8	-0.0922072	0.0554754	0.20442	-0.0467229	0.375446	0.545781	0.10691	0.518339	0.888405	0.0577788	0.590559	0.892384
X7965.25	Hemoglobin subunit theta-1	HBAT	P09105	3049	HBQ1	-0.0881797	0.0373166	0.162632	-0.07096	0.119699	0.254867	0.191694	0.167051	0.728473	0.0444873	0.610382	0.900509
X7967.38	Putative POTE ankyrin domain family member M	POTEM	A6NI47	641455	POTEM	0.0249824	0.589375	0.788898	-0.0344849	0.488223	0.646523	0.118319	0.435528	0.857125	-0.0796287	0.409237	0.812789
X7968.15	Cytotoxic and regulatory T-cell molecule	CRTAM	O95727	56253	CRTAM	0.0345609	0.427301	0.670429	0.0609924	0.188448	0.347205	-0.0297481	0.835317	0.970101	-0.0326667	0.719503	0.926206
X7969.163	Protein WFDC11	WFD11	Q8NEX6	259239	WFDC11	-0.0302858	0.522254	0.741404	0.040423	0.424191	0.590899	0.13594	0.38531	0.833586	0.0802873	0.413464	0.815235
X7970.315	Ecto-ADP-ribosyltransferase 3	NAR3	Q13508	419	ART3	0.257657	4.1333e-10	4.47683e-08	0.0148044	0.742518	0.840313	0.238965	0.0861727	0.66362	0.269178	0.00213194	0.0506681
X7975.97	Netrin receptor UNC5A	UNC5A	Q6ZN44	90249	UNC5A	0.0218767	0.611969	0.804725	-0.0086486	0.848112	0.909184	-0.138323	0.328429	0.814963	0.00361	0.967879	0.992179
X7976.19	DOMON domain-containing protein FRRS1L	FRS1L	Q9P0K9	23732	FRRS1L	-0.0105353	0.816031	0.916051	-0.0694427	0.150728	0.299778	0.138115	0.369584	0.830772	0.0405891	0.67133	0.913548
X7980.72	N-acetyllactosaminide beta-1,3-N-acetylglucosaminyltransferase 2	B3GN2	Q9NY97	10678	B3GNT2	-0.0814653	0.0585246	0.21081	-0.110565	0.0161237	0.0610816	-0.151458	0.297705	0.804419	-0.275658	0.00187383	0.0471318
X7981.230	Beta-1,3-galactosyltransferase 6	B3GT6	Q96L58	126792	B3GALT6	-0.0388557	0.354487	0.605192	0.00628679	0.896727	0.941874	0.0741824	0.608711	0.910671	-0.183576	0.0405319	0.311114
X7982.10	39S ribosomal protein L32, mitochondrial	RM32	Q9BYC8	64983	MRPL32	-0.0582586	0.197319	0.441969	-0.114976	0.0150809	0.0584738	0.0151485	0.921337	0.98464	-0.128657	0.173259	0.608248
X7983.1	Protocadherin gamma-C5	PCDGM	Q9Y5F6	56097	PCDHGC5	0.00760571	0.847269	0.93191	-0.14066	0.00150686	0.00978943	0.275728	0.045383	0.611779	-0.0965122	0.249874	0.697766
X7986.98	N-acetylated-alpha-linked acidic dipeptidase 2	NALD2	Q9Y3Q0	10003	NAALAD2	-0.0113624	0.79533	0.907251	-0.0667458	0.157846	0.309003	-0.193617	0.18449	0.735525	-0.193779	0.0363712	0.297039
X7989.5	Uncharacterized protein C1orf226	CA226	A1L170	400793	C1orf226	-0.0512234	0.273178	0.523763	0.000193322	0.996971	0.998028	-0.113463	0.460968	0.863476	0.0922007	0.348722	0.774456
X7991.54	IQ domain-containing protein F1	IQCF1	Q8N6M8	132141	IQCF1	0.0137855	0.724877	0.869353	-0.0716869	0.0847312	0.200078	0.241681	0.0609978	0.640771	0.0158916	0.8423	0.965088
X7993.23	Astacin-like metalloendopeptidase	ASTL	Q6HA08	431705	ASTL	-0.0709672	0.121096	0.329386	-0.0958228	0.0508479	0.139628	0.108234	0.473118	0.870236	-0.0391098	0.679382	0.913548
X7994.41	ERO1-like protein beta	ERO1B	Q86YB8	56605	ERO1B	-0.060884	0.190963	0.43372	-0.0838293	0.0821927	0.196259	0.124163	0.432856	0.85556	-0.0442801	0.637243	0.908951
X7995.16	von Willebrand factor C domain-containing protein 2-like	VWC2L	B2RUY7	402117		-0.046644	0.274852	0.526209	-0.0712134	0.117904	0.252673	0.270418	0.0563711	0.636461	-0.185313	0.0348914	0.291807
X7997.118	Double C2-like domain-containing protein beta	DOC2B	Q14184	8447	DOC2B	-0.00239718	0.957317	0.983055	-0.02636	0.588016	0.728485	-0.184061	0.237492	0.76558	-0.182947	0.0532235	0.355919
X7999.23	Ectonucleoside triphosphate diphosphohydrolase 1	CD39	P49961	953	ENTPD1	0.121072	0.00112915	0.0148612	0.189529	1.92263e-06	3.28145e-05	0.195505	0.126881	0.697935	0.100596	0.200468	0.642021
X8000.17	Killer cell immunoglobulin-like receptor 2DL5A	KI2LA	Q8N109	57292	KIR2DL5A	0.0119906	0.798041	0.908057	-0.00189133	0.970387	0.984795	-0.281347	0.0679779	0.649791	-0.130519	0.177066	0.61282
X8002.27	Transmembrane protease serine 5	Spinesin	Q9H3S3	80975	TMPRSS5	0.0077572	0.835555	0.925696	-0.040066	0.318765	0.491387	0.130667	0.291969	0.802679	-0.061859	0.416883	0.817548
X8003.57	Leucine-rich repeat LGI family member 3	LGI3	Q8N145	203190	LGI3	-0.0664899	0.152129	0.379004	-0.197718	0.000108134	0.00110766	-0.227932	0.138116	0.710696	-0.127145	0.18231	0.618972
X8004.15	Glyceraldehyde-3-phosphate dehydrogenase, testis-specific	G3PT	O14556	26330	GAPDHS	0.0852374	0.0466309	0.183935	-0.133568	0.00376169	0.0202727	0.0376988	0.78861	0.956595	-0.0388573	0.668628	0.913548
X8005.1	Matrix-remodeling-associated protein 7	MXRA7	P84157	439921	MXRA7	-0.00838671	0.834605	0.925052	0.107366	0.0134368	0.0536417	-0.0554094	0.685552	0.932732	0.0827788	0.31866	0.753925
X8006.12	DnaJ homolog subfamily B member 12	DJB12	Q9NXW2	54788	DNAJB12	0.0383387	0.326181	0.577459	0.221199	5.12876e-07	1.00254e-05	0.0175199	0.892175	0.980964	0.124452	0.119466	0.519968
X8007.19	Cathepsin B	Cathepsin B	P07858	1508	CTSB	0.195623	4.26415e-06	0.000172842	0.323697	8.15801e-13	6.05618e-11	0.309214	0.0256981	0.583212	0.308901	0.000352905	0.0159702
X8008.28	Activator of apoptosis harakiri	HRK	O00198	8739	HRK	-0.00898084	0.81274	0.914315	-0.011498	0.775898	0.864041	0.247907	0.046651	0.613859	-0.0441191	0.570003	0.886317
X8011.96	Iron/zinc purple acid phosphatase-like protein	PAPL	Q6ZNF0	390928	ACP7	0.00440993	0.919954	0.967105	-0.0939184	0.0474859	0.133058	-0.0338153	0.81418	0.963533	0.057144	0.522931	0.873801
X8013.9	VIP36-like protein	LMA2L	Q9H0V9	81562	LMAN2L	0.0491246	0.249384	0.499752	0.0222518	0.615456	0.749617	-0.0561776	0.698377	0.933833	0.0153619	0.867059	0.97063
X8014.359	Glycoprotein endo-alpha-1,2-mannosidase	MANEA	Q5SRI9	79694	MANEA	0.120318	0.00512715	0.0442811	0.0518935	0.257925	0.428378	0.151076	0.284141	0.799967	0.118009	0.18423	0.621835
X8016.19	DnaJ homolog subfamily C member 4:N-term	DNJC4:N-term	Q9NNZ3	3338	DNAJC4	-0.0310537	0.440627	0.680987	-0.0176585	0.695697	0.808384	-0.313377	0.0218391	0.560142	-0.0265989	0.751378	0.934777
X8018.43	V-set and immunoglobulin domain-containing protein 2	VSIG2	Q96IQ7	23584	VSIG2	-0.0245909	0.598805	0.796822	-0.0316175	0.520089	0.673242	-0.103085	0.514838	0.887203	-0.0235216	0.809796	0.951859
X8019.73	Stathmin-3	STMN3	Q9NZ72	50861	STMN3	-0.0947157	0.0187854	0.10554	0.0638815	0.118084	0.252895	-0.106973	0.41794	0.847463	-0.0629097	0.433941	0.827752
X8021.59	39S ribosomal protein L14, mitochondrial	RM14	Q6P1L8	64928	MRPL14	-0.118189	0.0147663	0.0904158	-0.107989	0.0367617	0.110654	-0.419723	0.0122501	0.530541	-0.00123563	0.990267	0.997818
X8024.64	Protein-tyrosine sulfotransferase 2	TPST2	O60704	8459	TPST2	-0.0605725	0.177621	0.414708	-0.179342	0.000306888	0.00266091	-0.0713732	0.637446	0.921311	-0.352759	0.000221393	0.0113896
X8028.22	Serine protease inhibitor Kazal-type 5	SPINK5	Q9NQ38	11005	SPINK5	0.14322	0.000394692	0.00686245	0.0510675	0.234134	0.401122	0.0471856	0.722546	0.938997	0.205643	0.0137829	0.170851
X8032.23	Mitochondrial coiled-coil domain protein 1	MCCD1	P59942	401250	MCCD1	0.00451192	0.922763	0.968577	-0.061919	0.218039	0.382931	-0.0159735	0.915314	0.982838	-0.0170745	0.858652	0.967434
X8033.1	DnaJ homolog subfamily C member 18	DJC18	Q9H819	202052	DNAJC18	-0.0698831	0.129309	0.343938	-0.0918834	0.0659329	0.167804	-0.166813	0.27399	0.795607	0.0407024	0.672362	0.913548
X8034.6	Dorsal root ganglia homeobox protein	DRGX	A6NNA5	644168	DRGX	-0.0445017	0.280785	0.532482	-0.148698	0.000574472	0.00451312	0.0577508	0.665577	0.928904	-0.00791674	0.924092	0.98017
X8035.6	Uncharacterized protein C1orf198	CA198	Q9H425	84886	C1orf198	-0.0458974	0.316076	0.567477	0.00963764	0.838346	0.903581	0.12881	0.422065	0.849317	-0.0171654	0.856995	0.967434
X8036.75	Follitropin subunit beta	FSHB	P01225	2488	FSHB	-0.0698232	0.0974144	0.286545	-0.0833208	0.0619514	0.16083	0.0552279	0.687107	0.932732	-0.0168648	0.848776	0.966339
X8037.53	DnaJ homolog subfamily B member 14:Lumenal domain	DJB14:LD	Q8TBM8	79982	DNAJB14	0.0599233	0.0475112	0.185861	0.0854101	0.0060859	0.0288969	-0.226945	0.0196244	0.554096	-0.0211744	0.725931	0.927693
X8038.41	Sterol-4-alpha-carboxylate 3-dehydrogenase, decarboxylating	NSDHL	Q15738	50814	NSDHL	-0.00715491	0.876273	0.947086	-0.0776532	0.125928	0.262996	0.191442	0.206929	0.757452	-0.343095	0.000500461	0.0204108
X8039.41	Protein FAM177A1	F177A	Q8N128	283635	FAM177A1	0.156712	0.000580688	0.00915658	-0.0579995	0.243925	0.412705	-0.19701	0.204113	0.755504	-0.213697	0.0280643	0.259014
X8040.9	LEM domain-containing protein 1	LEMD1	Q68G75	93273	LEMD1	0.134504	0.000818612	0.0117358	0.213144	2.50544e-07	5.48127e-06	0.218165	0.0961529	0.681169	0.127391	0.120594	0.520543
X8042.88	Serine protease inhibitor Kazal-type 9	ISK9	Q5DT21	643394	SPINK9	-0.12195	0.00660384	0.0521908	-0.316592	4.06093e-11	2.07989e-09	-0.405285	0.00614514	0.496724	-0.383213	2.69974e-05	0.002347
X8043.153	Cartilage oligomeric matrix protein	COMP	P49747	1311	COMP	-0.0329387	0.46563	0.702059	-0.0145907	0.767706	0.859264	-0.0694006	0.642603	0.921889	-0.161248	0.084593	0.443354
X8044.90	Glycoprotein Xg	XG	P55808	7499	XG	-0.029564	0.491559	0.720436	0.0645496	0.179842	0.336701	-0.144522	0.317225	0.811812	0.0202605	0.825051	0.957344
X8045.3	Killer cell immunoglobulin-like receptor 3DL3:Cytoplasmic domain	KI3L3:CD	Q8N743	115653	KIR3DL3	-0.0240948	0.595505	0.794207	-0.0863306	0.0809436	0.193907	0.249108	0.0996385	0.681169	-0.0697339	0.448539	0.835243
X8046.9	Galectin-1	Galectin-1	P09382	3956	LGALS1	0.0682854	0.148874	0.374488	-0.00312232	0.950536	0.973673	0.0714324	0.650717	0.925573	0.091476	0.351411	0.775156
X8048.9	Ferritin, mitochondrial	FTMT	Q8N4E7	94033	FTMT	-0.00802058	0.860755	0.938481	-0.0934073	0.0606785	0.158899	-0.260096	0.0825729	0.66362	0.141236	0.132949	0.54632
X8051.10	Angiogenic factor with G patch and FHA domains 1	AGGF1	Q8N302	55109	AGGF1	-0.0936862	0.0373085	0.162632	-0.0861723	0.0744048	0.182794	0.138189	0.355959	0.82657	-0.0846401	0.3677	0.787232
X8052.115	Neuroligin-1	NLGN1	Q8N2Q7	22871	NLGN1	0.120701	0.00485768	0.0426791	0.210732	5.41537e-06	8.16169e-05	0.140703	0.321853	0.812622	0.0797776	0.370855	0.788796
X8053.16	DnaJ homolog subfamily B member 14:Cytoplasmic domain	DJB14:CD	Q8TBM8	79982	DNAJB14	-0.0514996	0.276143	0.527046	-0.0591412	0.238562	0.406879	0.0639319	0.699956	0.934069	-0.103616	0.294445	0.736057
X8055.33	Integral membrane protein DGCR2/IDD	IDD	P98153	9993	DGCR2	-0.187789	1.67864e-05	0.000528131	-0.127209	0.00915908	0.0398381	-0.056123	0.715152	0.937418	-0.0195297	0.838817	0.963841
X8059.1	Thrombopoietin	Tpo	P40225	7066	THPO	0.131211	0.00273674	0.0286555	0.0645664	0.194314	0.354335	-0.112721	0.453029	0.860306	0.205717	0.0281467	0.259014
X8060.7	Pro-neuregulin-2, membrane-bound isoform	NRG2	O14511	9542	NRG2	-0.0277982	0.508279	0.732463	-0.101668	0.0244218	0.0820308	0.0596289	0.661228	0.927814	-0.0426807	0.622772	0.902535
X8061.102	Protein FAM171B:Cytoplasmic domain	F171B:CD	Q6P995	165215	FAM171B	-0.0296348	0.466662	0.702629	-0.104741	0.0200007	0.070931	-0.122326	0.381308	0.83332	0.0503882	0.565731	0.884893
X8062.15	Protein eva-1 homolog B	F176B	Q9NVM1	55194	EVA1B	-0.0928124	0.0269549	0.132508	-0.0573722	0.189838	0.348697	-0.017157	0.901621	0.980964	-0.0396975	0.639269	0.909031
X8064.125	Poliovirus receptor	Poliovirus receptor	P15151	5817	PVR	-0.0184252	0.675451	0.840909	-0.130178	0.00661822	0.0309022	-0.0717344	0.633564	0.919788	0.120742	0.186614	0.624504
X8065.245	Prostate and testis expressed protein 4	PATE4	P0C8F1	399968	PATE4	-0.0796796	0.0623397	0.219746	-0.177237	0.000102293	0.00105109	-0.154254	0.280472	0.799028	-0.210155	0.0178051	0.198714
X8066.38	Synaptotagmin-9	SYT9	Q86SS6	143425	SYT9	-0.0482132	0.2304	0.479902	-0.0478054	0.266948	0.438038	-0.00962051	0.942311	0.986351	0.0127655	0.878819	0.971171
X8067.21	Potassium voltage-gated channel subfamily E member 3	KCNE3	Q9Y6H6	10008	KCNE3	-0.0724583	0.0976965	0.286635	-0.0674993	0.151518	0.300685	-0.114439	0.437771	0.857127	0.0555075	0.556839	0.884537
X8068.43	Uncharacterized family 31 glucosidase KIAA1161:Extracellular domain	K1161:ECD	Q6NSJ0	57462	MYORG	-0.011308	0.77384	0.896032	-0.0860171	0.0449803	0.128429	0.104842	0.43813	0.857127	0.113236	0.165834	0.598106
X8069.85	T-cell surface glycoprotein CD3 epsilon chain	CD3E	P07766	916	CD3E	0.0953317	0.0227377	0.11877	-0.0359091	0.432968	0.598455	0.101884	0.47283	0.869948	0.0193856	0.827306	0.958247
X8070.88	Disks large homolog 4	DLG4	P78352	1742	DLG4	0.0160901	0.720363	0.86614	-0.024931	0.568133	0.713487	-0.171889	0.23424	0.76558	-0.0452663	0.615263	0.900727
X8073.3	SLAM family member 5	SLAF5	Q9UIB8	8832	CD84	0.0109385	0.780858	0.899926	-0.0987393	0.0225154	0.0768781	0.158725	0.23344	0.76558	-0.0963037	0.237148	0.687812
X8074.32	Transmembrane protein 70, mitochondrial	TMM70	Q9BUB7	54968	TMEM70	-0.0391926	0.400293	0.646925	-0.0461036	0.352031	0.523353	0.0478547	0.75154	0.946615	0.0149171	0.877589	0.971171
X8076.4	Sperm acrosome membrane-associated protein 3	SACA3	Q8IXA5	124912	SPACA3	-0.0379314	0.417506	0.660801	-0.128943	0.0121763	0.0495373	-0.0788757	0.612893	0.913007	0.00321041	0.973956	0.99452
X8079.39	EP300-interacting inhibitor of differentiation 3	EID3	Q8N140	493861	EID3	0.00215022	0.958654	0.983513	-0.0362304	0.414918	0.58256	-0.135123	0.326857	0.814308	-0.0192736	0.818992	0.955437
X8080.24	Prostate-associated microseminoprotein	PSMP	Q1L6U9	692094	MSMP	0.0820005	0.0739922	0.243702	0.00458193	0.927477	0.960476	0.421622	0.0069792	0.496724	0.139121	0.146083	0.56825
X8081.55	Inactive phospholipase D5	PLD5	Q8N7P1	200150	PLD5	-0.0466028	0.248091	0.499127	-0.115523	0.00753983	0.034074	-0.161486	0.219749	0.76558	0.0596871	0.473874	0.848929
X8087.250	E3 ubiquitin-protein ligase RNF13	RNF13	O43567	11342	RNF13	0.0160848	0.699606	0.853184	-0.130176	0.00322357	0.0178526	-0.0675695	0.632047	0.919234	-0.077289	0.384979	0.797042
X8088.56	Type III endosome membrane protein TEMP	CA210	Q8IVY1	149466	C1orf210	-0.0509674	0.283881	0.53533	-0.0942438	0.0674898	0.170583	0.153386	0.351666	0.82528	-0.102153	0.298813	0.740093
X8089.173	Nuclear receptor subfamily 4 group A member 1	NR4A1	P22736	3164	NR4A1	-0.0152762	0.715624	0.862483	-0.0646949	0.155684	0.306133	0.0147791	0.915262	0.982838	0.0799548	0.360407	0.781761
X8091.16	Mannan-binding lectin serine protease 1:Mannan-binding lectin serine protease 1 heavy chain	MASP3:Heavy	P48740	5648	MASP1	0.0477788	0.265969	0.516808	-0.22028	2.97571e-06	4.8425e-05	-0.211976	0.135375	0.706062	-0.256521	0.00376315	0.0714458
X8092.29	Interleukin-6 receptor subunit alpha	IL-6 sRa	P08887	3570	IL6R	0.0351796	0.435216	0.67642	-0.00176245	0.970807	0.984795	-0.132433	0.376686	0.83332	-0.156979	0.0945001	0.46874
X8093.13	Uncharacterized family 31 glucosidase KIAA1161:Cytoplasmic domain	K1161:CD	Q6NSJ0	57462	MYORG	-0.0133016	0.769015	0.892479	-0.135373	0.0050635	0.0253251	0.0605626	0.713158	0.936374	0.0304392	0.748052	0.934288
X8094.20	CDGSH iron-sulfur domain-containing protein 2	CISD2	Q8N5K1	493856	CISD2	-0.0454981	0.339666	0.591412	-0.124613	0.015496	0.0597329	0.0276752	0.862501	0.978813	-0.0205915	0.835109	0.962758
X8095.213	Peptidyl-prolyl cis-trans isomerase F, mitochondrial	Cyclophilin F	P30405	10105	PPIF	0.0177162	0.543546	0.75908	0.0107376	0.721728	0.825421	-0.0730095	0.452489	0.860306	0.0440704	0.462466	0.84387
X8097.77	Lipase member N	LIPN	Q5VXI9	643418	LIPN	-0.0416142	0.3397	0.591412	0.06326	0.176051	0.332467	-0.42735	0.0025499	0.496724	-0.0575248	0.521917	0.873801
X8098.37	Thromboxane-A synthase	THAS	P24557	6916	TBXAS1	-0.00256916	0.95404	0.981218	0.0114123	0.815601	0.88922	0.0605506	0.698272	0.933833	-0.0385957	0.678662	0.913548
X8099.42	Spondin-2	SPON2	Q9BUD6	10417	SPON2	0.0346814	0.375152	0.624498	0.224792	7.41334e-08	1.87971e-06	0.236001	0.0708423	0.656249	0.0890691	0.271276	0.715767
X8100.15	ADM2	ADM2	Q7Z4H4	79924	ADM2	0.0131254	0.761374	0.888691	-0.0232262	0.594988	0.733306	-0.100189	0.471733	0.868899	0.0285064	0.743995	0.933466
X8102.239	Uncharacterized protein C1orf186	CA186	Q6ZWK4	440712	RHEX	-0.00568778	0.894463	0.954146	0.00134427	0.977163	0.987758	0.083062	0.568125	0.897618	0.0935133	0.31571	0.751612
X8104.21	Interleukin-10 receptor subunit alpha:Extracellular domain	IL-10 Ra:ECD	Q13651	3587	IL10RA	-0.0575775	0.158711	0.387653	-0.0483119	0.249973	0.420462	-0.0950373	0.48103	0.873632	-0.115383	0.168708	0.603069
X8106.15	Translocon-associated protein subunit alpha	SSRA	P43307	6745	SSR1	-0.0860996	0.0436578	0.176794	-0.172945	0.00020232	0.0018658	0.15167	0.294292	0.802679	-0.11884	0.179844	0.616623
X8107.12	Transmembrane protein 234	TM234	Q8WY98	56063	TMEM234	-0.0521349	0.21214	0.461662	-0.102476	0.0250709	0.0834476	0.109252	0.438767	0.857127	-0.0467283	0.600394	0.896899
X8219.14	Zymogen granule membrane protein 16	ZG16	O60844	653808	ZG16	-0.0962308	0.0399706	0.168745	-0.0671566	0.165831	0.319054	-0.0442572	0.766084	0.949503	0.0134109	0.885523	0.971487
X8220.15	Uncharacterized protein C10orf35	CJ035	Q96D05	219738	FAM241B	0.0785473	0.0976442	0.286635	0.029882	0.551364	0.69934	-0.0934546	0.543648	0.894442	0.149383	0.119253	0.519726
X8221.19	Macrophage migration inhibitory factor	MIF	P14174	4282	MIF	0.0965644	0.0176983	0.101416	0.0482396	0.267088	0.438038	-0.179329	0.18019	0.732438	0.159869	0.0567286	0.365499
X8222.49	Cadherin-related family member 3	CDHR3	Q6ZTQ4	222256	CDHR3	0.0274361	0.507592	0.732166	-0.0844158	0.0464637	0.131303	-0.0923086	0.501186	0.879096	-0.104747	0.213402	0.659985
X8225.86	Ephrin type-B receptor 2	EPHB2	P29323	2048	EPHB2	-0.000894112	0.982209	0.993072	0.252276	2.86357e-09	1.00636e-07	0.084221	0.52333	0.888405	0.239655	0.0040042	0.0745232
X8229.1	Glucoside xylosyltransferase 1	GXLT1	Q4G148	283464	GXYLT1	0.142608	0.00112495	0.0148355	0.0386648	0.426141	0.591992	0.0230336	0.876118	0.980779	0.0787439	0.387948	0.799742
X8231.122	Vascular endothelial growth factor receptor 1	VEGF sR1	P17948	2321	FLT1	0.0858949	0.0466106	0.183935	-0.0174404	0.707139	0.816072	0.22497	0.126162	0.697211	-0.110874	0.222121	0.670931
X8232.90	Junctional adhesion molecule-like	JAML1	Q86YT9	120425	JAML	0.00181184	0.968036	0.987078	0.159327	0.000744932	0.00559292	0.0800649	0.584437	0.903164	0.110239	0.226286	0.677164
X8233.2	Inter-alpha-trypsin inhibitor heavy chain H5	ITIH5	Q86UX2	80760	ITIH5	0.0204828	0.623053	0.81304	0.0418575	0.343831	0.515005	-0.222797	0.106147	0.681169	-0.142297	0.0966349	0.47362
X8235.48	Secretogranin-1	SCG1	P05060	1114	CHGB	0.18571	1.10823e-05	0.000371681	0.266014	3.71288e-09	1.27765e-07	0.0608202	0.665112	0.928904	0.283756	0.0012394	0.0367809
X8236.8	UPF0729 protein C18orf32	CR032	Q8TCD1	497661	C18orf32	-0.127091	0.00675545	0.052881	-0.0841605	0.102111	0.226926	-0.176106	0.272505	0.793845	-0.0291784	0.761799	0.937282
X8237.56	Sclerostin domain-containing protein 1	SOSD1	Q6X4U4	25928	SOSTDC1	0.00422069	0.927791	0.969578	-0.0965029	0.0515534	0.140982	0.132938	0.397101	0.837309	-0.0511282	0.591158	0.892384
X8239.223	Cholinesterase	Pseudocholinesterase	P06276	590	BCHE	-0.0271106	0.529993	0.747899	-0.278293	1.85995e-09	6.86439e-08	0.138489	0.326438	0.814262	-0.294248	0.000975011	0.0317335
X8240.207	Transmembrane glycoprotein NMB:Extracellular domain	GPNMB:ECD	Q14956	10457	GPNMB	0.183991	1.47866e-05	0.000476562	0.11871	0.00944085	0.0408218	0.22862	0.107361	0.681169	0.139371	0.116997	0.513964
X8242.9	C-type lectin domain family 2 member L	CLC2L	P0C7M8	154790	CLEC2L	-0.0119633	0.794471	0.907083	-0.100772	0.0423426	0.123079	0.0529162	0.724961	0.939377	-0.161268	0.0833641	0.439574
X8243.55	Serine protease inhibitor Kazal-type 1	TATI	P00995	6690	SPINK1	0.0234849	0.561171	0.771407	0.13019	0.00317664	0.0177143	0.056341	0.674486	0.929757	0.156732	0.0686709	0.405616
X8244.16	Alpha-(1,6)-fucosyltransferase	FUT8	Q9BYC5	2530	FUT8	-0.227343	9.50823e-07	4.75613e-05	-0.118477	0.0223904	0.0765979	-0.439413	0.00610103	0.496724	-0.364671	0.000364582	0.0163864
X8245.27	Intercellular adhesion molecule 5	sICAM-5	Q9UMF0	7087	ICAM5	0.133552	0.00335851	0.0329145	0.11842	0.0156534	0.0600252	0.102559	0.496946	0.879096	-0.0340559	0.719006	0.926174
X8246.9	Proprotein convertase subtilisin/kexin type 9	PCSK9	Q8NBP7	255738	PCSK9	0.0805394	0.071178	0.237553	-0.0372974	0.440338	0.60636	0.156282	0.308197	0.809514	-0.0156938	0.86681	0.97063
X8248.222	Sialic acid-binding Ig-like lectin 14	SIG14	Q08ET2	100049587	SIGLEC14	0.00697068	0.880931	0.949504	0.138442	0.00619926	0.0292561	0.0613274	0.693622	0.933163	0.226764	0.0204971	0.220039
X8249.124	ALK tyrosine kinase receptor	ALK	Q9UM73	238	ALK	0.00221632	0.961628	0.98496	0.0987099	0.050074	0.137964	0.161213	0.294414	0.802679	0.0432826	0.653397	0.911512
X8250.2	Receptor-type tyrosine-protein phosphatase eta	PTPRJ	Q12913	5795	PTPRJ	-0.224541	1.45326e-07	9.2324e-06	-0.253698	8.29504e-08	2.09181e-06	-0.128384	0.364814	0.829087	-0.386646	1.69059e-05	0.00169238
X8252.2	Palmitoleoyl-protein carboxylesterase NOTUM	NOTUM	Q6P988	147111	NOTUM	0.0873287	0.0516774	0.196113	-0.149846	0.00192676	0.0119084	0.125528	0.402029	0.839244	-0.170809	0.0692048	0.407019
X8253.2	Protein O-linked-mannose beta-1,2-N-acetylglucosaminyltransferase 1	PMGT1	Q8WZA1	55624	POMGNT1	-0.0667828	0.113504	0.314696	-0.111941	0.0148491	0.0577106	0.20196	0.160996	0.728473	-0.0417783	0.640576	0.909031
X8255.34	Protein MRVI1	MRVI1	Q9Y6F6	10335	IRAG1	-0.0208278	0.48414	0.715647	-0.0484034	0.123425	0.259688	-0.0678905	0.512109	0.885144	-0.0655715	0.3001	0.74079
X8257.71	Oxytocin-neurophysin 1	NEU1	P01178	5020	OXT	-0.0843395	0.0690517	0.233363	-0.0413142	0.391107	0.560156	-0.244952	0.110635	0.686643	-0.243841	0.00970526	0.136652
X8258.22	UDP-glucuronic acid decarboxylase 1	UXS1	Q8NBZ7	80146	UXS1	-0.170287	0.000122681	0.00264888	-0.137833	0.00416499	0.0219793	-0.0473111	0.745215	0.945761	-0.18454	0.0417995	0.315983
X8261.51	Erythrocyte band 7 integral membrane protein	STOM	P27105	2040	STOM	0.0698576	0.13765	0.357349	-0.0254792	0.608772	0.744292	0.122497	0.428328	0.85317	0.096034	0.312138	0.748613
X8262.20	Apolipoprotein D	Apo D	P05090	347	APOD	0.193979	6.88361e-06	0.000256949	0.0854225	0.0790326	0.190712	-0.373087	0.0106052	0.504108	0.178074	0.0509958	0.349512
X8264.43	Delta-like protein 1	DLL1	O00548	28514	DLL1	-0.10267	0.0222221	0.117507	-0.0315625	0.51277	0.666884	0.181064	0.233888	0.76558	0.0302512	0.751673	0.934777
X8265.225	Lamina-associated polypeptide 2, isoforms beta/gamma	LAP2B	P42167	7112	TMPO	0.0713602	0.057843	0.209752	0.1441	0.000581956	0.00455502	0.191765	0.132362	0.704041	0.0964389	0.229143	0.67993
X8268.98	Heparan sulfate glucosamine 3-O-sulfotransferase 3A1	HS3SA	Q9Y663	9955	HS3ST3A1	0.062045	0.076272	0.247531	0.0206061	0.567857	0.713276	0.0175067	0.879565	0.980779	0.0547607	0.451488	0.83721
X8269.327	Arylsulfatase K	ARSK	Q6UWY0	153642	ARSK	0.120628	0.0096333	0.0669266	0.0590397	0.240979	0.409293	-0.125787	0.415341	0.846962	-0.00384588	0.967983	0.992179
X8272.22	3-keto-steroid reductase:Cytoplasmic domain	DHB7:CD	P56937	51478	HSD17B7	-0.0712024	0.107227	0.303897	-0.111632	0.0197599	0.0702656	-0.264807	0.0859285	0.66362	-0.0308701	0.741231	0.932266
X8273.84	Interleukin-31 receptor subunit alpha	IL31R	Q8NI17	133396	IL31RA	0.0133799	0.779382	0.899354	0.0696934	0.172751	0.328073	-0.00858419	0.956612	0.988907	0.044551	0.652725	0.911167
X8274.64	Syntaxin-7	Syntaxin-7	O15400	8417	STX7	-0.0939752	0.0335899	0.15128	0.130275	0.00632008	0.0297116	-0.131479	0.392874	0.834415	0.0385076	0.682926	0.914119
X8275.31	Platelet endothelial aggregation receptor 1:Extracellular domain	PEAR1:ECD	Q5VY43	375033	PEAR1	0.181984	3.18121e-05	0.00089929	0.152089	0.00152234	0.00987053	0.0325401	0.821918	0.965568	-0.0137034	0.88071	0.971171
X8280.238	Vitronectin	Vitronectin	P04004	7448	VTN	-0.0410833	0.31521	0.566455	0.0167495	0.691187	0.805532	-0.144888	0.291859	0.802679	-0.0761558	0.356456	0.779061
X8285.64	Pituitary adenylate cyclase-activating polypeptide	PACA	P18509	116	ADCYAP1	-0.0715965	0.101241	0.293564	-0.129446	0.00600777	0.0286595	-0.195272	0.201937	0.755504	-0.0345872	0.699996	0.920335
X8287.17	CMRF35-like molecule 2	CLM2	Q496F6	342510	CD300E	-8.28761e-05	0.99854	0.998993	0.00686875	0.887547	0.936522	-0.125245	0.391705	0.834415	0.114767	0.21928	0.667991
X8288.27	Beta-2-glycoprotein 1	b2-Glycoprotein I	P02749	350	APOH	-0.0345478	0.423809	0.666851	-0.0258302	0.575612	0.718198	-0.106041	0.447897	0.858768	-0.037344	0.665979	0.913548
X8289.8	Transmembrane glycoprotein NMB:Extracellular domain	GPNMB:ECD	Q14956	10457	GPNMB	0.148143	0.000692742	0.0105408	0.214823	4.57355e-06	7.07668e-05	0.387857	0.00700313	0.496724	0.244818	0.00656886	0.104328
X8295.16	Noelin-2	NOE2	O95897	93145	OLFM2	-0.0310784	0.507922	0.732396	-0.132904	0.00837294	0.0370778	0.138901	0.390302	0.834415	-0.314421	0.00135205	0.0384332
X8296.117	KDEL motif-containing protein 2	KDEL2	Q7Z4H8	143888	POGLUT3	-0.112359	0.00332442	0.0327339	-0.0145556	0.700004	0.811533	-0.0957274	0.450893	0.85926	-0.0853735	0.28926	0.730559
X8297.8	DnaJ homolog subfamily C member 10	DJC10	Q8IXB1	54431	DNAJC10	0.0161787	0.695385	0.851132	0.131293	0.00364953	0.0198057	-0.26501	0.0565636	0.636461	-0.0870664	0.332247	0.765166
X8298.8	Serine-rich single-pass membrane protein 1	CG045	Q8WWF3	136263	SSMEM1	0.00781723	0.78088	0.899926	0.00163563	0.953738	0.975592	0.118012	0.220826	0.76558	0.0152594	0.793747	0.947366
X8299.66	Leukocyte immunoglobulin-like receptor subfamily A member 4	LIRA4	P59901	23547	LILRA4	-0.0337466	0.444916	0.684733	-0.111498	0.0157451	0.0602923	0.0895326	0.5448	0.894442	-0.171644	0.0566668	0.365499
X8300.82	Peroxisomal membrane protein PEX14:N-term	PEX14:N-term	O75381	5195	PEX14	0.077623	0.081934	0.259634	0.0759345	0.12114	0.256853	-0.128405	0.400174	0.837309	-0.0953964	0.324567	0.759084
X8303.102	UPF0160 protein MYG1, mitochondrial	MYG1	Q9HB07	60314	MYG1	-0.0606885	0.11704	0.321666	-0.0191417	0.638649	0.765382	-0.0606256	0.636527	0.920853	-0.0563564	0.475273	0.850522
X8304.50	Tumor necrosis factor receptor superfamily member 11B	OPG	O00300	4982	TNFRSF11B	0.150985	3.78116e-05	0.00102468	0.37231	4.60559e-20	1.17035e-17	0.112372	0.364581	0.829087	0.288342	0.000202313	0.0108673
X8305.18	Extracellular sulfatase Sulf-2	SULF2	Q8IWU5	55959	SULF2	-0.0904792	0.0517425	0.196135	-0.025952	0.601479	0.738908	0.0496103	0.759959	0.948906	-0.0413382	0.672364	0.913548
X8306.54	Transmembrane gamma-carboxyglutamic acid protein 1:Cytoplasmic domain	TMG1:CD	O14668	5638	PRRG1	-0.131508	0.00289974	0.0297494	-0.117127	0.0141642	0.0557704	-0.123804	0.393941	0.835057	-0.0492307	0.584168	0.889844
X8307.47	UPF0696 protein C11orf68	CK068	Q9H3H3	83638	C11orf68	0.026938	0.254061	0.504229	-0.0197464	0.423354	0.590106	-0.0155664	0.852264	0.974543	-0.0628699	0.21691	0.664099
X8309.12	Hyaluronidase-1	HYAL1	Q12794	3373	HYAL1	0.0372093	0.4015	0.647656	-0.00231829	0.960597	0.980314	0.0297841	0.839572	0.971032	-0.122151	0.179733	0.616562
X8312.139	UMP-CMP kinase	Cytidylate kinase	P30085	51727	CMPK1	-0.0374066	0.426115	0.669204	0.00984016	0.840908	0.904866	-0.175939	0.26209	0.779027	0.0411825	0.676252	0.913548
X8314.71	N-acetylglucosamine-6-sulfatase	GNS	P15586	2799	GNS	-0.0187985	0.628475	0.814024	0.0880837	0.0311491	0.0983666	0.0975857	0.45993	0.862949	0.0621574	0.441687	0.830574
X8315.5	Beta-defensin 119	DB119	Q8N690	245932	DEFB119	-0.0905754	0.0401441	0.169261	-0.104745	0.0234989	0.0794967	-0.145626	0.318474	0.812417	-0.206354	0.025626	0.252327
X8318.13	Sprouty-related, EVH1 domain-containing protein 1	SPRE1	Q7Z699	161742	SPRED1	-0.0375606	0.433819	0.675254	-0.0358799	0.470194	0.632316	0.124723	0.432223	0.855418	-0.289558	0.00222184	0.0514642
X8320.5	SAFB-like transcription modulator	SLTM	Q9NWH9	79811	SLTM	-0.0146005	0.748481	0.88391	-0.0923795	0.047113	0.13274	-0.276605	0.0704509	0.656249	-0.051859	0.571786	0.886317
X8321.27	Zinc finger protein 843	ZN843	Q8N446	283933	ZNF843	-0.0669972	0.15487	0.3828	-0.097739	0.0448061	0.127987	-0.0987764	0.523897	0.888473	-0.187927	0.0499433	0.346384
X8323.163	Trefoil factor 3	TFF3	Q07654	7033	TFF3	0.104288	0.0154128	0.0930824	0.360438	3.81442e-15	4.58216e-13	0.0162672	0.90951	0.980964	0.439165	4.40232e-07	0.000103879
X8325.37	Alcohol dehydrogenase 4	ADH4	P08319	127	ADH4	-0.239989	7.05382e-08	4.70754e-06	-0.380432	1.07212e-14	1.20059e-12	0.0121309	0.938801	0.986097	-0.421235	7.2475e-06	0.000920851
X8326.63	Single Ig IL-1-related receptor	SIGIRR	Q6IA17	59307	SIGIRR	-0.0511075	0.251028	0.50198	-0.0869423	0.0694116	0.173933	-0.19804	0.179578	0.732438	-0.108496	0.236784	0.687424
X8327.26	Dipeptidase 2	DPEP2	Q9H4A9	64174	DPEP2	-0.0161071	0.725261	0.869386	-0.0221826	0.641142	0.767285	-0.208621	0.173435	0.731551	-0.0506531	0.588778	0.892384
X8328.9	Ethanolamine kinase 1	EKI1	Q9HBU6	55500	ETNK1	-0.00428096	0.927838	0.969578	-0.0428765	0.400622	0.568739	0.183086	0.244698	0.772652	-0.0620764	0.519576	0.873801
X8329.166	Cadherin-12:Cytoplasmic domain	Cadherin-12:CD	P55289	1010	CDH12	0.00661784	0.891043	0.952461	-0.00749294	0.88445	0.934372	-0.235085	0.140704	0.713215	-0.0414243	0.674598	0.913548
X8330.1	Low-density lipoprotein receptor-related protein 11	LRP11	Q86VZ4	84918	LRP11	0.0865493	0.0238781	0.121637	0.192006	2.47183e-06	4.07266e-05	-0.103755	0.424186	0.850412	0.194666	0.0144973	0.17575
X8334.65	T-complex protein 11 homolog	TCP11	Q8WWU5	6954	TCP11	0.126091	0.00147573	0.0179095	0.0905061	0.0310032	0.0981026	-0.1331	0.317395	0.811812	0.0423964	0.600772	0.896899
X8336.267	GRAM domain-containing protein 1C	GRM1C	Q8IYS0	54762	GRAMD1C	0.0231976	0.615391	0.807204	-0.0215356	0.660615	0.782669	0.28345	0.0605378	0.640771	0.0232774	0.805423	0.94993
X8337.65	Receptor-type tyrosine-protein phosphatase U	PTPRU	Q92729	10076	PTPRU	-0.148442	0.000810523	0.011718	-0.152154	0.00183777	0.0114874	0.112657	0.471105	0.868675	-0.217056	0.0229478	0.235429
X8343.224	Poly(A) polymerase gamma	PAPOG	Q9BWT3	64895	PAPOLG	-0.0223843	0.629724	0.815322	0.0201958	0.678388	0.79767	0.014938	0.92266	0.98464	-0.0773793	0.429157	0.8238
X8345.27	Glutathione peroxidase 7	GPX7	Q96SL4	2882	GPX7	-0.0577627	0.149519	0.375331	0.0475532	0.252285	0.422735	-0.0623322	0.644168	0.921889	-0.0409728	0.633764	0.9077
X8346.9	Dipeptidyl peptidase 2	DPP2	Q9UHL4	29952	DPP7	-0.0244039	0.552146	0.764742	0.10496	0.0131009	0.0525865	-0.259599	0.0522547	0.631773	-0.004933	0.954235	0.987323
X8348.4	Ephrin type-B receptor 2	EPHB2	P29323	2048	EPHB2	0.02384	0.491457	0.720436	0.242644	1.78866e-10	7.77478e-09	0.0454071	0.700688	0.934069	0.202687	0.00541747	0.0914112
X8351.17	Serine protease 57	PRS57	Q6UWY2	400668	PRSS57	0.103884	0.0217692	0.116093	0.0093042	0.847963	0.909184	0.148903	0.305194	0.80805	-0.20209	0.0264356	0.255351
X8352.26	Sialic acid-binding Ig-like lectin 12:Ig-like C2-type 2 domain, Isoform short	SIG12:Ig-like C2-type 2	Q96PQ1	89858	SIGLEC12	-0.03261	0.45199	0.691273	-0.0733066	0.111752	0.242717	0.048651	0.733652	0.940925	-0.160066	0.0690759	0.406837
X8353.15	Sodium channel subunit beta-2	SCN2B	O60939	6327	SCN2B	0.126549	0.00218178	0.0246832	0.0167573	0.702573	0.8128	-0.0383172	0.781954	0.954451	0.11387	0.179052	0.616279
X8355.80	Isthmin-1	ISM1	B1AKI9	140862		0.0221235	0.59471	0.793627	0.0926465	0.0461226	0.130843	0.207601	0.138414	0.71112	0.232198	0.00885013	0.128512
X8356.88	Oxytocin-neurophysin 1	NEU1	P01178	5020	OXT	-0.0327857	0.483325	0.715351	-0.0238341	0.636175	0.763864	-0.000237656	0.998808	0.9993	-0.170024	0.0795012	0.430889
X8357.43	Sulfotransferase 4A1	ST4A1	Q9BR01	25830	SULT4A1	0.0225355	0.603013	0.7997	0.0270721	0.584305	0.725795	-0.0374563	0.798586	0.959368	-0.0437275	0.632906	0.907355
X8358.30	Thioredoxin-dependent peroxide reductase, mitochondrial	Peroxiredoxin-3	P30048	10935	PRDX3	-0.0355365	0.263071	0.513322	0.0324411	0.323576	0.496163	0.0569505	0.589485	0.905847	-0.00887082	0.891516	0.972952
X8359.149	Serine/threonine-protein kinase 17B	DRAK2	O94768	9262	STK17B	-0.0369379	0.413321	0.657929	-0.0114319	0.817319	0.890349	0.316327	0.0435858	0.607534	-0.13871	0.143394	0.564748
X8360.169	Natural cytotoxicity triggering receptor 1	NKp46	O76036	9437	NCR1	0.0342623	0.395792	0.642663	0.120877	0.00505512	0.0253024	-0.11131	0.42918	0.853637	0.0950909	0.241894	0.69156
X8363.18	UPF0577 protein KIAA1324-like	K132L	A8MWY0	222223	ELAPOR2	-0.102945	0.0170673	0.0989154	-0.0806976	0.0679743	0.171611	0.0596639	0.677591	0.931705	-0.0658587	0.457444	0.839544
X8364.74	Uronyl 2-sulfotransferase	UST	Q9Y2C2	10090	UST	-0.0554268	0.162839	0.394817	-0.0806554	0.0578587	0.153651	-0.392734	0.00303289	0.496724	-0.111006	0.179117	0.616279
X8366.19	Uncharacterized protein C1orf115	CA115	Q9H7X2	79762	C1orf115	-0.0188349	0.586685	0.787648	-0.0143511	0.699543	0.811235	0.0229282	0.838613	0.970863	-0.0643257	0.351447	0.775156
X8367.142	V-set and immunoglobulin domain-containing protein 1	VSIG1	Q86XK7	340547	VSIG1	-0.0412511	0.338333	0.590901	-0.0871248	0.0572629	0.152682	0.061384	0.661458	0.927814	-0.0283282	0.745964	0.934112
X8368.102	Tumor necrosis factor receptor superfamily member 1B	TNF sR-II	P20333	7133	TNFRSF1B	0.0111058	0.782852	0.901119	0.284956	7.17685e-11	3.43605e-09	0.114698	0.39678	0.837282	0.305391	0.000377356	0.0168459
X8369.102	Dystroglycan	DAG1	Q14118	1605	DAG1	0.0898675	0.0386178	0.165788	0.0916251	0.0423686	0.1231	0.279635	0.0579205	0.63674	0.0744658	0.408821	0.812789
X8372.29	Cadherin-related family member 1	CDHR1	Q96JP9	92211	CDHR1	-0.0384282	0.411746	0.657262	-0.134812	0.00669773	0.0311853	0.167078	0.286151	0.799967	-0.0712677	0.463524	0.843969
X8374.5	Tumor necrosis factor receptor superfamily member 16	NGF R	P08138	4804	NGFR	0.0955407	0.035302	0.156853	-0.0478696	0.318069	0.490771	-0.272163	0.0720477	0.65887	0.0148802	0.873968	0.971171
X8376.25	Lutropin subunit beta	LSHB	P01229	3972	LHB	0.02717	0.461661	0.699512	0.191808	1.8183e-06	3.12039e-05	0.211944	0.0713007	0.656249	0.25908	0.00050922	0.0206
X8378.3	Protein LDOC1	LDOC1	O95751	23641	LDOC1	-0.102756	0.0143005	0.0885507	-0.0843481	0.0578603	0.153651	-0.186183	0.184533	0.735525	-0.20863	0.0159719	0.184489
X8380.244	Protein delta homolog 1:Cytoplasmic domain	DLK1:CD	P80370	8788	DLK1	-0.0717728	0.0459832	0.182688	-0.0190148	0.62074	0.752807	-0.161218	0.178597	0.732438	-0.0153318	0.84098	0.964372
X8382.47	MAP kinase-activated protein kinase 5	MAPK5	Q8IW41	8550	MAPKAPK5	-0.0202947	0.653428	0.828955	-0.0999279	0.0433723	0.12512	0.00690505	0.963905	0.989356	-0.0999475	0.292237	0.734148
X8383.20	Uncharacterized protein C11orf94	CK094	C9JXX5	143678		-0.0348843	0.438559	0.679458	-0.0107276	0.823974	0.894511	-0.0782293	0.595414	0.907055	-0.0306871	0.745588	0.934112
X8385.248	Hepatocyte growth factor activator	HGFA	Q04756	3083	HGFAC	-0.00422807	0.926763	0.969308	-0.0869241	0.0847873	0.200139	-0.145625	0.338333	0.82068	0.00849108	0.92957	0.980915
X8386.11	Prostate and testis expressed protein 1	PATE	Q8WXA2	160065	PATE1	-0.13628	0.00282283	0.0292326	-0.157226	0.00121859	0.00829748	-0.182485	0.229148	0.76558	-0.137877	0.146481	0.568627
X8388.24	Spastin:Cytoplasmic domain	Spastin:CD	Q9UBP0	6683	SPAST	-0.0265774	0.544399	0.75979	-0.0620376	0.187624	0.346481	0.313933	0.0297764	0.58749	-0.033594	0.709884	0.922288
X8389.8	Leucine-rich repeat-containing protein 74A	CN16B	Q0VAA2	145497	LRRC74A	0.0631548	0.0302241	0.142636	0.121517	0.000131569	0.00130347	0.00146525	0.987892	0.99497	0.0123102	0.836178	0.962931
X8390.25	Cytochrome c oxidase subunit 7A1, mitochondrial	CX7A1	P24310	1346	COX7A1	-0.134763	0.00258167	0.0276901	-0.174075	0.000269278	0.00237533	0.00714312	0.96191	0.989356	-0.0652187	0.479051	0.852434
X8391.12	Beta-defensin 115	DB115	Q30KQ5	245929	DEFB115	-0.0736576	0.0820727	0.2597	-0.173341	8.41164e-05	0.000897831	-0.0512297	0.719869	0.938694	-0.104123	0.233358	0.684635
X8393.121	Cathepsin F	CATF	Q9UBX1	8722	CTSF	-0.0137023	0.767142	0.891558	-0.0404641	0.421033	0.587987	0.00996785	0.950418	0.987336	-0.138205	0.151548	0.576854
X8394.56	Non-secretory ribonuclease	RNase 2	P10153	6036	RNASE2	-0.0175406	0.71203	0.859876	0.0267176	0.590184	0.729532	-0.132233	0.40793	0.842677	0.120179	0.230022	0.680013
X8396.42	Fatty-acid amide hydrolase 2	FAAH2	Q6GMR7	158584	FAAH2	0.0353647	0.444088	0.68414	-0.0446625	0.363436	0.535032	0.0963918	0.523077	0.888405	-0.012204	0.897821	0.974232
X8397.147	Sulfhydryl oxidase 2	QSOX2	Q6ZRP7	169714	QSOX2	-0.050866	0.252942	0.503963	-0.211818	1.14769e-05	0.000156347	-0.357623	0.0163239	0.554096	-0.191351	0.0396318	0.307332
X8398.277	Retinoic acid receptor responder protein 1	RAR-responsive protein TIG1	P49788	5918	RARRES1	-0.0416042	0.36876	0.618839	0.0200329	0.694775	0.808023	0.0187795	0.902462	0.980964	0.0596373	0.538181	0.878403
X8399.6	Serine/threonine-protein kinase 17B	DRAK2	O94768	9262	STK17B	0.0280101	0.550386	0.76411	-0.0613259	0.231519	0.398995	-0.0285886	0.85733	0.977131	-0.166543	0.0880031	0.451603
X8400.74	Gastrin-releasing peptide	Gastrin-releasing peptide	P07492	2922	GRP	0.0469293	0.283529	0.535221	0.0348517	0.455933	0.620336	-0.205836	0.153613	0.726597	0.100583	0.247811	0.696347
X8403.18	Fatty acid synthase	Fatty acid synthase	P49327	2194	FASN	-0.0821605	0.0264564	0.13057	-0.100561	0.00532488	0.0261767	0.0899813	0.460677	0.863476	-0.114164	0.123144	0.526184
X8404.102	BolA-like protein 2	BolA-like protein 2	Q9H3K6	552900	BOLA2	-0.0706126	0.101702	0.294363	-0.129692	0.00461355	0.0237027	-0.127423	0.361252	0.829087	-0.0133439	0.879564	0.971171
X8405.108	Disintegrin and metalloproteinase domain-containing protein 10:Extracellular domain	ADAM 10:ECD	O14672	102	ADAM10	-0.0344528	0.413211	0.657929	-0.0653179	0.147927	0.295631	0.115089	0.421075	0.849317	-0.0205819	0.813083	0.953503
X8406.17	Insulin-like growth factor I	IGF-I	P05019	3479	IGF1	-0.0374835	0.366809	0.617612	-0.0511882	0.256666	0.427044	-0.215755	0.107185	0.681169	-0.0249636	0.773129	0.942223
X8407.84	Neurogenic locus notch homolog protein 2	NOTC2	Q04721	4853	NOTCH2	0.0444437	0.304138	0.554328	0.0491466	0.278805	0.450093	-0.0560204	0.69398	0.933454	-0.0439375	0.622086	0.90235
X8409.3	R-spondin-2	RSPO2	Q6UXX9	340419	RSPO2	0.100497	0.0136451	0.0859422	0.288208	3.67663e-11	1.89777e-09	0.105726	0.421126	0.849317	0.243101	0.00348567	0.0675362
X8418.30	Catenin beta-1	b-Catenin	P35222	1499	CTNNB1	0.0491529	0.230884	0.480608	0.149872	0.000622188	0.00480795	-0.225019	0.0999228	0.681169	0.0290186	0.727705	0.927826
X8427.118	R-spondin-3	RSPO3	Q9BXY4	84870	RSPO3	0.0772271	0.0369423	0.161427	0.282249	2.74111e-11	1.46053e-09	0.258413	0.0346945	0.596414	0.163205	0.0343052	0.28947
X8428.102	Neurotrimin	NTRI	Q9P121	50863	NTM	-0.00215884	0.955717	0.98233	0.117773	0.00489329	0.0246908	-0.0537204	0.68209	0.931758	-0.0231459	0.774384	0.942812
X8429.16	Axin-2	AXIN2	Q9Y2T1	8313	AXIN2	-0.148216	0.00127726	0.0161974	-0.0404388	0.409157	0.577182	-0.301295	0.0482254	0.620887	-0.0908273	0.343913	0.771033
X8446.4	Pituitary adenylate cyclase-activating polypeptide 27	PACAP-27	P18509	116	ADCYAP1	-0.112933	0.0144241	0.0891486	-0.0907919	0.0644645	0.165726	0.044684	0.775567	0.953165	-0.179465	0.0664045	0.397512
X8447.11	Appetite-regulating hormone	ghrelin	Q9UBU3	51738	GHRL	-0.0403116	0.377336	0.626711	-0.0950354	0.0484652	0.134655	-0.103544	0.499538	0.879096	-0.216625	0.0213082	0.224894
X8458.111	Alpha-synuclein	a-Synuclein	P37840	6622	SNCA	-0.022926	0.467825	0.702801	-0.0449072	0.217891	0.382771	-0.069765	0.504653	0.880444	0.00906969	0.895461	0.973923
X8458.16	Alpha-synuclein	a-Synuclein	P37840	6622	SNCA	-0.00531939	0.862914	0.9391	-0.0364573	0.280086	0.451348	-0.0236437	0.820111	0.964916	0.00545877	0.931641	0.981089
X8459.10	Bone morphogenetic protein 6	BMP-6	P22004	654	BMP6	0.0473425	0.285711	0.537039	-0.0527244	0.261501	0.432042	-0.204225	0.156323	0.728378	-0.139639	0.125327	0.531816
X8462.18	Somatotropin	HGH	P01241	2688	GH1	-0.0685589	0.139717	0.359887	-0.098012	0.0500371	0.137964	-0.329925	0.0404067	0.605883	0.00216098	0.98236	0.995926
X8463.2	Extracellular superoxide dismutase [Cu-Zn]	SOD3	P08294	6649	SOD3	0.319014	7.9039e-17	2.61105e-14	0.335622	7.26696e-16	9.79853e-14	0.00686776	0.956727	0.988907	0.308722	0.000146459	0.00848819
X8464.31	R-spondin-4	RSPO4	Q2I0M5	343637	RSPO4	0.0725677	0.0714783	0.238153	0.252919	2.18006e-09	7.87087e-08	0.121727	0.363866	0.829087	0.139858	0.0996819	0.480028
X8465.52	Cathepsin H	Cathepsin H	P09668	1512	CTSH	-0.0660952	0.124676	0.33526	-0.0982087	0.0337676	0.10411	0.0752155	0.591438	0.906248	0.00791753	0.928558	0.980915
X8467.9	Inhibin beta A chain:Inhibin beta B chain heterodimer	Activin AB	P08476|P09529	3624|3625	INHBA|INHBB	0.0939586	0.0243058	0.123245	0.125845	0.00411712	0.0217789	0.161908	0.235787	0.76558	0.0654817	0.440521	0.830574
X8468.19	Prostate-specific antigen	PSA	P07288	354	KLK3	0.0245081	0.454657	0.694067	-0.105399	0.00421073	0.0221675	-0.0228393	0.82564	0.965778	0.000936411	0.988797	0.99746
X8469.41	Insulin-like growth factor-binding protein 2	IGFBP-2	P18065	3485	IGFBP2	0.251686	1.50785e-10	1.74779e-08	0.374397	2.6259e-17	4.68901e-15	0.161126	0.237583	0.76558	0.374933	9.86272e-06	0.00110446
X8470.213	Ribonuclease H1	RNase H1	O60930	246243	RNASEH1	-0.0737934	0.10516	0.300517	-0.0733434	0.134539	0.275457	-0.096312	0.522081	0.888405	-0.126811	0.174091	0.609351
X8474.6	Inactive tyrosine-protein kinase transmembrane receptor ROR1	ROR1	Q01973	4919	ROR1	0.201514	2.74136e-08	2.03507e-06	0.272212	8.29414e-12	4.96054e-10	0.0103212	0.933687	0.984878	0.25163	0.000988623	0.0320188
X8475.15	Matrilysin	MMP-7	P09237	4316	MMP7	-0.11866	0.00767274	0.0578037	-0.149238	0.0013562	0.00904181	-0.08014	0.597453	0.907314	-0.169289	0.0717213	0.413132
X8476.11	Chromogranin-A	CgA	P10645	1113	CHGA	-0.0175523	0.676018	0.840982	0.110829	0.0119982	0.0491562	-0.0622739	0.664369	0.928904	0.212154	0.0145978	0.175988
X8479.4	Stromelysin-2	MMP-10	P09238	4319	MMP10	-0.0894247	0.045655	0.181932	-0.0115436	0.809137	0.884733	-0.164676	0.2667	0.786294	0.0171822	0.852553	0.966339
X8480.29	EGF-containing fibulin-like extracellular matrix protein 1	FBLN3	Q12805	2202	EFEMP1	-0.0181817	0.633479	0.817515	0.318409	3.20074e-13	2.54787e-11	0.160277	0.221781	0.76558	0.319606	6.58909e-05	0.00468109
X8484.24	Leptin	Leptin	P41159	3952	LEP	-0.203085	8.25845e-07	4.1972e-05	-0.000880673	0.984498	0.990699	0.217774	0.106664	0.681169	-0.100792	0.228649	0.67975
X8485.7	Kelch-like ECH-associated protein 1	KEAP1	Q14145	9817	KEAP1	0.0245428	0.601116	0.798146	-0.0192035	0.713718	0.820664	-0.0370813	0.810581	0.962875	-0.0505766	0.61107	0.900676
X8488.33	Integrin alpha-IIb: beta-3 complex	gpIIbIIIa	P08514|P05106	3674|3690	ITGA2B|ITGB3	-0.0340339	0.404094	0.650231	-0.0242486	0.553288	0.700838	0.0557794	0.682534	0.931758	0.0558743	0.50813	0.873591
X8520.8	Disintegrin and metalloproteinase domain-containing protein 30	ADA30	Q9UKF2	11085	ADAM30	-0.0330794	0.471766	0.706312	-0.0267169	0.59292	0.731886	0.170495	0.272469	0.793845	-0.0969292	0.309521	0.74796
X8528.74	Immunoglobulin superfamily containing leucine-rich repeat protein 2	ISLR2	Q6UXK2	57611	ISLR2	0.103899	0.00943727	0.0661912	-0.00891467	0.834106	0.901344	-0.00190987	0.988763	0.995392	-0.14843	0.079492	0.430889
X8529.1	Tumor necrosis factor receptor superfamily member 10B:Death domain	TRAIL R2:Death	O14763	8795	TNFRSF10B	0.00703418	0.874703	0.945699	-0.0887226	0.0650972	0.166704	-0.122563	0.406164	0.842022	-0.0366993	0.688994	0.917394
X8535.102	Dermokine	Dermokine	Q6E0U4	93099	DMKN	-0.0443295	0.22973	0.479876	-0.045731	0.241303	0.409566	0.281186	0.0210066	0.560142	-0.0180726	0.809532	0.951859
X8545.14	Uncharacterized protein C17orf78:C-term	CQ078:C-term	Q8N4C9	284099	C17orf78	-0.0802289	0.0463163	0.183681	-0.0695867	0.108691	0.237789	0.186958	0.162881	0.728473	-0.0867325	0.293825	0.735899
X8556.5	Protein FAM134B	F134B	Q9H6L5	54463	RETREG1	-0.0509982	0.25776	0.507757	-0.0774578	0.113066	0.245167	0.0745037	0.627187	0.917994	0.0382853	0.685505	0.915379
X8565.160	Plasmalemma vesicle-associated protein	PLVAP	Q9BX97	83483	PLVAP	-0.07871	0.101398	0.293703	-0.0156318	0.757814	0.851221	-0.136551	0.38423	0.83332	-0.132194	0.174967	0.61003
X8569.147	ADP-ribosylation factor-like protein 8B	ARL8B	Q9NVJ2	55207	ARL8B	-0.0441237	0.334335	0.586084	0.0142405	0.763191	0.85554	-0.0188914	0.900928	0.980964	0.0238208	0.800139	0.948425
X8587.21	Serine protease inhibitor Kazal-type 14	ISK52	Q6IE38	408187	SPINK14	0.0259186	0.520203	0.740569	0.155907	0.000278233	0.00244129	0.105747	0.424152	0.850412	0.108341	0.189016	0.628163
X8601.167	Low-density lipoprotein receptor-related protein 1, soluble:Cytoplasmic domain	sLRP1:CD	Q07954	4035	LRP1	-0.0914973	0.0436478	0.176794	-0.0872033	0.0822838	0.196334	-0.0949473	0.528597	0.890258	-0.136892	0.148128	0.571949
X8606.39	Transmembrane glycoprotein NMB:Cytoplasmic domain	GPNMB:CD	Q14956	10457	GPNMB	0.0832186	0.0455803	0.181932	0.0531768	0.221126	0.386093	0.208332	0.130397	0.704041	0.107595	0.208197	0.653148
X8620.56	Kallikrein-14	kallikrein 14	Q9P0G3	43847	KLK14	0.156184	0.000241429	0.00459689	0.0778339	0.0928112	0.212402	0.0489595	0.730773	0.940925	0.144128	0.101535	0.483317
X8624.16	Netrin receptor UNC5D	UNC5H4	Q6UXZ4	137970	UNC5D	0.0332118	0.405017	0.650765	-0.0124852	0.773591	0.862344	0.149838	0.267015	0.786874	0.107714	0.201624	0.644164
X8631.13	Erythroid membrane-associated protein	ERMAP	Q96PL5	114625	ERMAP	-0.0927245	0.0394815	0.167718	-0.0242581	0.622613	0.754236	-0.0288178	0.845028	0.972756	-0.123665	0.179333	0.616279
X8633.18	E3 ubiquitin-protein ligase RNF128:region 2	RN128:region 2	Q8TEB7	79589	RNF128	0.00216532	0.94604	0.976722	0.0755736	0.0248163	0.0828197	-0.0769325	0.457408	0.861921	0.0386996	0.546928	0.879784
X8635.283	Zona pellucida-binding protein 1	ZPBP1	Q9BS86	11055	ZPBP	0.0838311	0.00400331	0.037253	0.131297	3.0706e-05	0.000372931	-0.0622187	0.528189	0.890258	0.0218829	0.721886	0.927179
X8644.46	Cathepsin H	Cathepsin H	P09668	1512	CTSH	0.00181691	0.968569	0.987078	0.0187539	0.701968	0.81256	-0.0925388	0.550996	0.894442	0.079636	0.396666	0.804411
X8645.257	Peroxisomal membrane protein PEX14:C-term	PEX14:C-term	O75381	5195	PEX14	0.0668206	0.0128827	0.0827977	0.0759996	0.00729886	0.0332577	-0.0113832	0.896548	0.980964	0.0411661	0.455158	0.839371
X8646.61	Leucine-rich repeat transmembrane neuronal protein 4:Isoform 2, Cytoplasmic domain	LRRT4:CD	Q86VH4	80059	LRRTM4	0.0144652	0.648511	0.82612	0.0306101	0.354932	0.526619	-0.00658226	0.947375	0.987087	-0.0126937	0.839537	0.963841
X8654.13	Disintegrin and metalloproteinase domain-containing protein 10:Cytoplasmic domain	ADAM 10:CD	O14672	102	ADAM10	-0.0597465	0.0787436	0.25243	-0.0616729	0.0858594	0.20202	0.0771166	0.487383	0.876502	-0.0195834	0.777506	0.942942
X8659.68	Protein G6b:Isoform B, Cytoplasmic domain	G6B:CD	O95866	80739	MPIG6B	-0.121584	0.0044266	0.039996	-0.0510705	0.266031	0.437355	0.0115298	0.933896	0.984878	-0.0509423	0.562126	0.884855
X8660.33	Olfactomedin-like protein 3	OLFL3	Q9NRN5	56944	OLFML3	-0.0808373	0.060061	0.214267	-0.0924921	0.0406781	0.119609	0.099286	0.487308	0.876502	-0.145037	0.0960264	0.472047
X8660.5	Olfactomedin-like protein 3	OLFL3	Q9NRN5	56944	OLFML3	0.015037	0.736265	0.876776	-0.0658526	0.167008	0.320575	0.12684	0.390438	0.834415	-0.040093	0.670901	0.913548
X8664.36	Extracellular tyrosine-protein kinase PKDCC	PKDCC	Q504Y2	91461	PKDCC	0.0912389	0.000683801	0.010458	0.0974567	0.000525524	0.00418456	0.0647501	0.461119	0.863476	0.0661445	0.226992	0.677694
X8671.378	Trafficking protein particle complex subunit 5	TPPC5	Q8IUR0	126003	TRAPPC5	-0.0592927	0.0955374	0.282843	-0.0333085	0.393272	0.561562	0.15897	0.199007	0.754353	-0.0487005	0.512948	0.873801
X8681.93	Membrane-associated progesterone receptor component 2:N-term, Isoform 2	PGRC2:N-term	O15173	10424	PGRMC2	0.000500209	0.986707	0.994755	-0.0386711	0.220546	0.385693	-0.0128788	0.89714	0.980964	-0.0116743	0.851977	0.966339
X8686.342	Protein Hikeshi	HIKES	Q53FT3	51501	HIKESHI	-0.042419	0.361283	0.612229	-0.0137999	0.783748	0.869704	0.217992	0.153741	0.726597	-0.145318	0.134542	0.548248
X8687.26	Transmembrane protein 106B	T106B	Q9NUM4	54664	TMEM106B	-0.0935784	0.0263318	0.130191	-0.111198	0.015648	0.0600252	0.129451	0.363654	0.829087	-0.188048	0.0277624	0.259014
X8690.25	Caveolin-3	CAV3	P56539	859	CAV3	0.00109257	0.979891	0.992268	-0.0564446	0.223351	0.388779	-0.171879	0.244441	0.772652	0.0100475	0.90933	0.977376
X8697.38	Glypican-1	Glypican 1	P35052	2817	GPC1	0.159975	0.000154368	0.00311898	-0.023605	0.599918	0.737814	0.106767	0.422448	0.849317	0.139456	0.0925558	0.463576
X8699.43	Cysteine-rich motor neuron 1 protein:Cytoplasmic domain	CRIM1:CD	Q9NZV1	51232	CRIM1	0.0442839	0.282984	0.534346	0.0177959	0.676079	0.796231	0.349737	0.0106556	0.504108	0.0791119	0.344055	0.771089
X8700.325	Polypeptide N-acetylgalactosaminyltransferase 11	GLT11	Q8NCW6	63917	GALNT11	0.0110215	0.752673	0.88508	0.063244	0.0803321	0.192861	-0.0512221	0.653337	0.925642	-0.0780598	0.268547	0.712565
X8702.42	Osteoclast-associated immunoglobulin-like receptor	OSCAR	Q8IYS5	126014	OSCAR	-0.095423	0.0274392	0.134074	-0.0476935	0.289743	0.460915	-0.126139	0.39204	0.834415	0.00674325	0.939503	0.982679
X8748.45	HLA class II histocompatibility antigen gamma chain	HG2A	P04233	972	CD74	-0.132268	0.00206761	0.0237165	-0.0291784	0.545365	0.694397	0.0724451	0.612186	0.913007	0.0580247	0.52882	0.875784
X8749.194	Antigen-presenting glycoprotein CD1d	CD1D	P15813	912	CD1D	0.0680954	0.133348	0.349615	-0.0424845	0.37864	0.548133	0.234011	0.127106	0.69808	0.0973405	0.305375	0.745502
X8750.46	Vinculin	Vinculin	P18206	7414	VCL	0.00371343	0.937137	0.97292	0.00131815	0.97945	0.988535	-0.101908	0.492123	0.879091	-0.150046	0.124843	0.530784
X8754.5	Neuromedin-U	NMU	P48645	10874	NMU	-0.0953901	0.0410734	0.171321	-0.118717	0.0149113	0.0579181	0.222807	0.158766	0.728473	-0.120526	0.209039	0.653148
X8756.41	Potassium voltage-gated channel subfamily E regulatory beta subunit 5:N-term, opposite side of membrane	KCE1L:N-term	Q9UJ90	23630	KCNE5	-0.133035	0.00410687	0.0378328	-0.079772	0.106636	0.234535	0.262733	0.103272	0.681169	-0.111702	0.241468	0.690938
X8758.2	Protocadherin alpha-7	PCDA7	Q9UN72	56141	PCDHA7	-0.101107	0.0352854	0.156853	-0.0469664	0.373162	0.544137	0.0559477	0.733184	0.940925	-0.0954242	0.344783	0.771385
X8759.29	Lactosylceramide 4-alpha-galactosyltransferase	a1,4-Galactosyltransferase	Q9NPC4	53947	A4GALT	0.0493876	0.223938	0.474363	0.0603743	0.17707	0.333876	-0.0963425	0.483608	0.874042	0.108243	0.197849	0.638438
X8760.10	DCN1-like protein 5	DCNL5	Q9BTE7	84259	DCUN1D5	-0.23597	1.05772e-08	9.07576e-07	-0.0706885	0.107937	0.236845	0.225445	0.0973364	0.681169	-0.0777959	0.354935	0.777538
X8762.38	CD70 antigen	CD70	P32970	970	CD70	-0.0330803	0.480138	0.712239	-0.0331245	0.505371	0.660924	0.11047	0.498233	0.879096	-0.100852	0.29758	0.739017
X8766.29	Leukocyte immunoglobulin-like receptor subfamily A member 5	LIRA5	A6NI73	353514	LILRA5	-0.0811991	0.0513529	0.195522	0.0936945	0.0361841	0.109313	-0.207108	0.13722	0.709974	0.073645	0.389692	0.800994
X8767.44	Endothelin-converting enzyme 1:Cytoplasmic domain	Endothelin-converting enzyme 1:CD	P42892	1889	ECE1	0.0580779	0.0359982	0.158984	0.104676	0.000177332	0.00166662	-0.102294	0.24885	0.772935	0.0702044	0.211894	0.658506
X8768.4	B-cell lymphoma/leukemia 10	Bcl-10	O95999	8915	BCL10	-0.0443563	0.338488	0.590964	0.0227268	0.615894	0.749617	-0.183923	0.215485	0.76558	-0.0284258	0.756214	0.935481
X8772.5	Ephrin-B2:Cytoplasmic domain	EFNB2:CD	P52799	1948	EFNB2	-0.124566	0.00562419	0.0469773	-0.0769504	0.119406	0.254496	0.189298	0.204039	0.755504	-0.166278	0.074906	0.421645
X8773.172	EMILIN-3:region 1	EMIL3:region 1	Q9NT22	90187	EMILIN3	0.0833333	0.0478687	0.186699	-0.0455238	0.319224	0.491864	0.107709	0.459507	0.862949	-0.0193203	0.827703	0.958247
X8775.61	Protein FAM24B	FA24B	Q8N5W8	196792	FAM24B	-0.0454023	0.319085	0.570554	-0.0689835	0.164502	0.317426	0.402997	0.00866963	0.496724	-0.192238	0.0414406	0.314711
X8776.10	Erlin-1	ERLN1	O75477	10613	ERLIN1	0.0496481	0.0607495	0.216257	0.122266	1.90743e-05	0.000247591	0.142426	0.089409	0.670516	0.025945	0.613994	0.900727
X8778.3	Noggin	Noggin	Q13253	9241	NOG	-0.014695	0.750248	0.884127	-0.0383425	0.45157	0.616303	0.172627	0.290636	0.802679	-0.109869	0.27214	0.716409
X8780.2	Protocadherin-10:Cytoplasmic domain	PCD10:CD	Q9P2E7	57575	PCDH10	0.0299591	0.52198	0.741342	-0.051798	0.295196	0.465591	-0.151377	0.323982	0.813587	-0.054872	0.562806	0.884855
X8784.7	BRCA1-A complex subunit Abraxas	F175A	Q6UWZ7	84142	ABRAXAS1	-0.142267	0.00116207	0.0151436	-0.121545	0.00818496	0.0363672	-0.050811	0.724885	0.939377	-0.228768	0.0102286	0.1405
X8785.1	Armadillo repeat-containing protein 5:Armadillo Repeat Domain 5	ARMC5:ARM 5	Q96C12	79798	ARMC5	0.0117034	0.74821	0.88391	0.0574261	0.132041	0.271903	0.026351	0.823815	0.965753	-0.0659448	0.366925	0.786832
X8786.6	Protein FAM171B:Extracellular domain	F171B:ECD	Q6P995	165215	FAM171B	0.0162568	0.694465	0.850478	0.0096834	0.828528	0.89755	0.0559	0.679357	0.931758	0.144717	0.0926871	0.463576
X8790.6	Arylsulfatase A	Arylsulfatase A	P15289	410	ARSA	-0.0410566	0.333431	0.585743	-0.0308927	0.499683	0.656213	-0.108467	0.439961	0.857127	-0.0402954	0.64349	0.909031
X8791.151	Carbonic anhydrase 5A, mitochondrial	Carbonic Anhydrase VA	P35218	763	CA5A	-0.0233532	0.604823	0.800815	-0.0321906	0.514238	0.667892	0.0244913	0.873015	0.980779	-0.0256787	0.782671	0.945634
X8794.13	Dipeptidase 1	DPEP1	P16444	1800	DPEP1	-0.153807	0.000683058	0.010458	-0.150804	0.00175841	0.0110857	-0.140289	0.356211	0.82657	-0.140377	0.132362	0.545891
X8795.48	Transferrin receptor protein 1:Extracellular domain	TR:ECD	P02786	7037	TFRC	0.161776	0.000414877	0.00708293	0.100391	0.0420287	0.122465	-0.0643344	0.666229	0.928904	0.0816492	0.382922	0.795838
X8800.14	Tetratricopeptide repeat protein 17:Tetratricopeptide repeat 3	TTC17:TPR3	Q96AE7	55761	TTC17	-0.0540999	0.2269	0.477125	-0.109936	0.0268404	0.0879634	0.208374	0.175938	0.732188	-0.105216	0.260434	0.70681
X8803.61	Nectin-1, isoform gamma:Cytoplasmic domain	nectin-1 gamma:CD	Q15223	5818	NECTIN1	0.00605418	0.892929	0.95372	-0.057541	0.239977	0.40843	0.0468621	0.756791	0.94817	-0.0614843	0.506569	0.871363
X8804.39	Collagen alpha-1(XX) chain	COKA1	Q9P218	57642	COL20A1	0.00171648	0.969897	0.987078	-0.0695657	0.149199	0.297363	-0.131977	0.372687	0.832716	-0.109169	0.238527	0.689591
X8807.13	Sorting nexin-1	SNX1	Q13596	6642	SNX1	-0.0660279	0.135437	0.35341	-0.0889594	0.0605384	0.158784	-0.0211939	0.884405	0.980779	-0.0433894	0.616681	0.900727
X8810.26	Hepatocyte cell adhesion molecule	HEPACAM	Q14CZ8	220296	HEPACAM	0.0652839	0.113701	0.314958	-0.0735623	0.103583	0.229348	0.138174	0.31322	0.810712	-0.112206	0.183148	0.619591
X8811.24	BMP and activin membrane-bound inhibitor homolog:Extracellular domain	BAMBI:ECD	Q13145	25805	BAMBI	0.0651157	0.112294	0.312416	0.218043	1.87308e-07	4.28216e-06	0.114473	0.392764	0.834415	0.234863	0.00518321	0.0889492
X8813.160	Thioredoxin	Thioredoxin	P10599	7295	TXN	-0.0581306	0.195716	0.440684	-0.0700083	0.153005	0.30254	-0.0147674	0.919745	0.98464	0.120742	0.1981	0.638438
X8814.33	Proactivator polypeptide-like 1	SAPL1	Q6NUJ1	768239	PSAPL1	0.177654	8.03672e-06	0.000285477	-0.209746	2.18665e-06	3.64829e-05	0.0179204	0.892522	0.980964	0.0257208	0.756883	0.935481
X8815.1	Olfactomedin-like protein 1	OLFL1	Q6UWY5	283298	OLFML1	-0.0460267	0.289347	0.540346	0.00378118	0.934101	0.964012	-0.136194	0.347625	0.8224	-0.0349064	0.697106	0.920052
X8817.29	Centromere protein V	CENPV	Q7Z7K6	201161	CENPV	-0.0410023	0.339144	0.591412	-0.104284	0.0218948	0.0754218	0.0444741	0.750306	0.946355	0.0157675	0.857464	0.967434
X8818.13	Interferon gamma receptor 2:Cytoplasmic domain	INGR2:CD	P38484	3460	IFNGR2	-0.0740626	0.0589269	0.211344	-0.104564	0.0114156	0.0474359	0.0737736	0.576622	0.900647	-0.0945171	0.253598	0.701935
X8819.3	Insulin-like growth factor-binding protein 2	IGFBP-2	P18065	3485	IGFBP2	0.24808	3.05604e-10	3.42225e-08	0.399473	5.727e-19	1.22059e-16	0.164125	0.228822	0.76558	0.396325	3.19854e-06	0.000501333
X8825.4	Paired immunoglobulin-like type 2 receptor alpha	PILRA	Q9UKJ1	29992	PILRA	-0.0901677	0.0515995	0.19593	-0.0654739	0.16822	0.322153	-0.00867708	0.954601	0.98785	-0.160254	0.090057	0.458153
X8828.21	Epithelial splicing regulatory protein 1	ESRP1	Q6NXG1	54845	ESRP1	-0.142226	0.00102155	0.0137462	-0.156123	0.00116773	0.00802832	-0.190492	0.195892	0.751164	-0.152674	0.0912375	0.460542
X8830.29	BRISC complex subunit Abro1	F175B	Q15018	23172	ABRAXAS2	-0.0126246	0.766829	0.891351	-0.117263	0.00895534	0.0391581	-0.138816	0.317825	0.811812	-0.0489461	0.57283	0.886317
X8832.55	Bone marrow stromal antigen 2	BST-2	Q10589	684	BST2	-0.0962463	0.0308844	0.144309	-0.124093	0.0129914	0.0523062	0.261754	0.0856696	0.66362	0.0352928	0.707781	0.922288
X8833.20	Tumor necrosis factor ligand superfamily member 10	TRAIL	P50591	8743	TNFSF10	0.00226756	0.962002	0.98496	0.0196925	0.699557	0.811235	0.337303	0.0290898	0.586018	-0.0237166	0.805659	0.94993
X8834.58	Calnexin	Calnexin	P27824	821	CANX	-0.0421004	0.3563	0.607816	-0.0794403	0.105752	0.232978	0.103037	0.5022	0.879096	-0.040535	0.661061	0.912595
X8837.8	Microfibrillar-associated protein 3-like	MFA3L	O75121	9848	MFAP3L	-0.120511	0.00640187	0.0513315	-0.0586448	0.21856	0.38354	-0.0974681	0.535977	0.89228	-0.017543	0.852959	0.966339
X8838.10	Protein CASC4	CASC4	Q6P4E1	113201	GOLM2	-0.0397386	0.329032	0.581254	0.0028675	0.946966	0.971115	-0.108856	0.417072	0.847463	-0.135693	0.0976387	0.476088
X8839.4	Metaxin-2	Metaxin-2	O75431	10651	MTX2	-0.0452839	0.297369	0.546897	-0.0863916	0.0742302	0.182591	0.0818096	0.574267	0.899645	-0.0682837	0.445364	0.832867
X8840.61	Complement C1s subcomponent	C1s	P09871	716	C1S	-0.0444839	0.337756	0.590474	-0.0382806	0.451265	0.616141	0.103051	0.52187	0.888405	0.0136962	0.889753	0.972907
X8841.65	Cartilage intermediate layer protein 2	CILP2	Q8IUL8	148113	CILP2	0.0251111	0.536329	0.752501	-0.249723	1.3838e-08	4.137e-07	-0.196795	0.143621	0.716697	-0.148389	0.0795812	0.430889
X8842.16	GRAM domain-containing protein 1C	GRM1C	Q8IYS0	54762	GRAMD1C	0.00349849	0.939869	0.973755	-0.0500063	0.307778	0.480504	0.217006	0.177702	0.732438	-0.00172657	0.98598	0.997437
X8843.34	Myelin regulatory factor	MRF	Q9Y2G1	745	MYRF	0.047565	0.0696063	0.234997	0.0571816	0.0320199	0.100311	-0.111756	0.181355	0.732438	0.00716574	0.889716	0.972907
X8845.2	A disintegrin and metalloproteinase with thrombospondin motifs 3	ATS3	O15072	9508	ADAMTS3	0.0383578	0.371918	0.620835	-0.126519	0.00734889	0.0334165	0.286446	0.0453718	0.611779	-0.0715252	0.424938	0.821951
X8850.5	Putative inactive group IIC secretory phospholipase A2	PA2GC	Q5R387	391013	PLA2G2C	-0.049293	0.288918	0.5403	-0.00889949	0.859595	0.916834	0.113803	0.474813	0.870447	0.0264812	0.778384	0.943111
X8851.42	Protein FAM171B:Extracellular domain	F171B:ECD	Q6P995	165215	FAM171B	0.146773	0.000383639	0.00670556	0.000837373	0.984894	0.990742	0.242361	0.0869337	0.665552	-0.052947	0.541286	0.878976
X8852.10	SUN domain-containing protein 3	SUN3	Q8TAQ9	256979	SUN3	-0.0182979	0.68004	0.84319	-0.176338	0.000207442	0.00190357	-0.12933	0.381491	0.83332	0.053323	0.559449	0.884855
X8853.2	C-type lectin domain family 4 member A	CLC4A	Q9UMR7	50856	CLEC4A	-0.00681446	0.855659	0.936448	0.0305032	0.45516	0.619923	0.00606325	0.961985	0.989356	0.0847832	0.302117	0.741701
X8854.59	Ribonucleoside-diphosphate reductase subunit M2 B	RIR2B	Q7LG56	50484	RRM2B	-0.0566427	0.15498	0.382877	0.0145804	0.726693	0.828661	-0.0975531	0.459108	0.862949	0.0110267	0.895314	0.973923
X8858.21	Basic leucine zipper transcriptional factor ATF-like 3	BATF3	Q9NR55	55509	BATF3	-0.0155114	0.738968	0.877942	-0.0416627	0.403797	0.57165	0.302475	0.0474551	0.616544	-0.0108964	0.909476	0.977376
X8859.51	Carbonic anhydrase-related protein 11	CAH11	O75493	770	CA11	0.0112169	0.789401	0.904853	0.00346561	0.935359	0.964708	0.0859779	0.539798	0.89407	-0.0746889	0.382105	0.79489
X8863.3	Phosphatidylinositol 3-kinase regulatory subunit alpha	P85A	P27986	5295	PIK3R1	0.0555728	0.217704	0.467545	0.0689615	0.141697	0.286064	-0.111391	0.432519	0.855418	-0.0518727	0.563464	0.884855
X8864.59	Centromere protein W	CENPW	Q5EE01	387103	CENPW	-0.0642246	0.118008	0.323653	-0.104988	0.0166102	0.0622835	0.167748	0.223945	0.76558	0.0274185	0.742417	0.932987
X8866.53	Glutaminyl-peptide cyclotransferase-like protein	QPCTL	Q9NXS2	54814	QPCTL	0.101037	0.0102141	0.0694442	0.269146	8.38374e-10	3.23926e-08	-0.111404	0.414615	0.846265	0.180271	0.0299995	0.269303
X8867.18	Glycodelin	Glycodelin	P09466	5047	PAEP	-0.0218028	0.637701	0.819387	-0.00123122	0.98028	0.988811	0.135529	0.383242	0.83332	0.0199037	0.834105	0.962104
X8869.5	Butyrophilin subfamily 2 member A1	BT2A1	Q7KYR7	11120	BTN2A1	-0.0899167	0.0532644	0.199726	-0.0247131	0.626878	0.756214	0.180581	0.253361	0.775756	0.121943	0.219972	0.668676
X8870.38	Nucleophosmin	NPM1	P06748	4869	NPM1	-0.0585708	0.1275	0.340913	0.0254712	0.530946	0.681182	-0.0664819	0.594085	0.906944	0.00772486	0.923606	0.98017
X8871.14	Nuclear migration protein nudC:N-term, contains nuclear localization domain	NUDC:N-term	Q9Y266	10726	NUDC	-0.0479977	0.290633	0.541782	-0.00488646	0.921398	0.957417	-0.176674	0.242301	0.770395	-0.0070519	0.940646	0.982896
X8874.53	Ceroid-lipofuscinosis neuronal protein 5:Lumenal domain	CLN5:LD	O75503	1203	CLN5	0.0186673	0.68246	0.844257	0.0282063	0.545145	0.694251	0.0873896	0.577818	0.901006	0.0182999	0.84411	0.965247
X8876.51	Neurexin-2-beta	NRX2B	P58401	9379	NRXN2	0.0414347	0.215123	0.464939	0.044314	0.199659	0.359832	-0.118824	0.256795	0.776699	0.106216	0.100877	0.482064
X8877.22	Protein eva-1 homolog C:Extracellular domain	F176C:ECD	P58658	59271	EVA1C	-0.0309959	0.494136	0.722611	-0.100173	0.0475915	0.13318	0.217321	0.160871	0.728473	-0.121984	0.198286	0.638438
X8878.48	YTH domain-containing protein 1	YTDC1	Q96MU7	91746	YTHDC1	-0.0291428	0.524937	0.744421	-0.0334317	0.509429	0.663865	0.28864	0.0602884	0.640771	-0.154199	0.106019	0.492594
X8882.1	Disintegrin and metalloproteinase domain-containing protein 17:Cytoplasmic domain	ADAM 17:CD	P78536	6868	ADAM17	-0.0684241	0.149004	0.374553	-0.117099	0.020566	0.0723918	-0.169576	0.287397	0.800856	-0.0712709	0.46584	0.844472
X8885.6	Voltage-dependent calcium channel subunit alpha-2/delta-3	CA2D3	Q8IZS8	55799	CACNA2D3	0.0582338	0.169457	0.404505	-0.146073	0.00131895	0.00886504	0.00660431	0.962576	0.989356	-0.0941343	0.286041	0.727704
X8887.21	Nuclear migration protein nudC:CS domain	NUDC:CS	Q9Y266	10726	NUDC	-0.0269603	0.361435	0.612308	0.0421024	0.146644	0.293688	-0.0900352	0.360976	0.829087	0.016811	0.780397	0.944119
X8888.33	Small integral membrane protein 9	CX068	A6NGZ8	100132963	SMIM9	0.0193891	0.651721	0.828699	-0.0267106	0.560406	0.707008	-0.18684	0.1837	0.735135	-0.0249433	0.780502	0.944119
X8889.5	Cell cycle progression protein 1	CCPG1	Q9ULG6	9236	CCPG1	0.00591115	0.8541	0.935335	0.0786823	0.0184787	0.0671554	0.000985664	0.992355	0.996207	-0.0336977	0.591474	0.892384
X8890.9	Transmembrane protein 132B	T132B	Q14DG7	114795	TMEM132B	0.0229732	0.56235	0.772208	0.028174	0.497673	0.654614	-0.277976	0.0362895	0.596414	-0.111977	0.170476	0.603546
X8891.7	Probable serine carboxypeptidase CPVL	CPVL	Q9H3G5	54504	CPVL	-0.0416782	0.394365	0.641134	-0.170285	0.000757278	0.00565349	-0.184679	0.244996	0.772652	0.0506328	0.62208	0.90235
X8892.14	Platelet endothelial aggregation receptor 1:Cytoplasmic domain	PEAR1:CD	Q5VY43	375033	PEAR1	0.0170551	0.677879	0.842013	-0.0183684	0.65756	0.780138	-0.220451	0.122565	0.691004	-0.0581738	0.484985	0.857504
X8893.29	Poly [ADP-ribose] polymerase 1:region 1	PARP:region 1	P09874	142	PARP1	-0.0446733	0.322192	0.573629	0.00651987	0.895102	0.94141	0.182095	0.227421	0.76558	-0.0113371	0.906006	0.976418
X8894.80	Heterogeneous nuclear ribonucleoprotein A/B	hnRNP A/B	Q99729	3182	HNRNPAB	0.0050338	0.894653	0.954146	0.0155526	0.710936	0.818605	0.0227251	0.861298	0.978308	-0.021826	0.783643	0.945698
X8897.3	Leucine-rich repeat-containing protein 37A2	L37A2	A6NM11	474170	LRRC37A2	0.00886199	0.838106	0.926944	-0.00480827	0.918213	0.955826	0.0346336	0.803168	0.960731	0.0585796	0.50535	0.870491
X8899.75	UDP-glucuronosyltransferase 1-8	UD18	Q9HAW9	54576	UGT1A8	-0.0494125	0.241484	0.491069	-0.127032	0.0065963	0.0308434	-0.264206	0.054686	0.636461	-0.0516603	0.544307	0.879133
X8900.28	Neogenin	NEO1	Q92859	4756	NEO1	0.0613528	0.142841	0.365325	0.0140263	0.752042	0.847866	-0.0392415	0.780461	0.954284	0.0262851	0.759591	0.935708
X8901.40	14-3-3 protein gamma	14-3-3 protein gamma	P61981	7532	YWHAG	0.0131395	0.684728	0.845607	0.0440525	0.2162	0.380814	-0.154153	0.163245	0.728473	0.0516338	0.473331	0.848656
X8906.60	Leucine-rich repeat and transmembrane domain-containing protein 2	LRTM2	Q8N967	654429	LRTM2	-0.0435779	0.283756	0.53533	0.0796065	0.0695464	0.174116	-0.114072	0.405924	0.841891	-0.0715377	0.399171	0.806274
X8907.11	UDP-glucuronosyltransferase 2A1	UD2A1	Q9Y4X1	10941	UGT2A1	-0.0864165	0.0418623	0.172763	0.00327492	0.938255	0.966347	-0.00990331	0.94465	0.986456	-0.0353486	0.68442	0.914872
X8908.14	Potassium voltage-gated channel subfamily E regulatory beta subunit 5:Cytoplasmic domain	KCE1L:CD	Q9UJ90	23630	KCNE5	0.239477	4.56007e-08	3.20515e-06	0.16985	0.000293441	0.00255437	-0.235112	0.0977281	0.681169	0.151541	0.0878362	0.451603
X8909.77	Glucosamine-6-phosphate isomerase 1	GNPI1	P46926	10007	GNPDA1	0.0229874	0.632905	0.81711	-0.0532387	0.29435	0.464941	-0.0818573	0.599602	0.907314	0.0101865	0.917455	0.98017
X8913.22	Sialic acid-binding Ig-like lectin 11:Cytoplasmic domain, Isoform 2	SIG11:CD	Q96RL6	114132	SIGLEC11	0.038717	0.353665	0.604516	0.0725562	0.102283	0.227155	0.159004	0.246414	0.772652	0.00567068	0.946909	0.984199
X8916.32	Stromal interaction molecule 1:Cytoplasmic domain	STIM1:CD	Q13586	6786	STIM1	-0.0035536	0.931405	0.97063	-0.0633498	0.121912	0.257752	0.123594	0.380796	0.83332	-0.0289731	0.733233	0.929306
X8918.64	Protein-tyrosine kinase 2-beta:Focal adhesion targeting domain	FAK2:FAT	Q14289	2185	PTK2B	-0.0420036	0.351974	0.603711	-0.000295526	0.995066	0.996577	0.0823972	0.582206	0.902966	-0.0748216	0.429411	0.8238
X8921.139	Polyadenylate-binding protein 2	PABP2	Q86U42	8106	PABPN1	0.049586	0.170738	0.405778	0.0441256	0.246143	0.4155	0.129416	0.27536	0.795607	0.0791682	0.284287	0.726594
X8923.94	Polypeptide N-acetylgalactosaminyltransferase 16	GLTL1	Q8N428	57452	GALNT16	0.059805	0.1489	0.374488	0.0870255	0.0479045	0.133603	-0.0286445	0.836339	0.970101	-0.0609852	0.472555	0.848415
X8924.55	Neuron-specific vesicular protein calcyon	CALY	Q9NYX4	50632	CALY	-0.0134813	0.718564	0.864718	-0.0195341	0.617668	0.750999	-0.0284439	0.81944	0.964726	0.0771696	0.322074	0.757005
X8925.25	Ribonucleoside-diphosphate reductase subunit M2 B	RIR2B	Q7LG56	50484	RRM2B	-0.0477124	0.23388	0.484206	0.0179138	0.647337	0.772539	-0.0624384	0.637582	0.921311	-0.0539576	0.507696	0.873073
X8927.6	Uncharacterized protein C7orf73	CG073	E0CX11	647087		-0.0337173	0.424683	0.66759	0.0389825	0.385346	0.555002	-0.038731	0.782807	0.954451	0.0377802	0.672915	0.913548
X8929.7	Transcription factor TFIIIB component B'' homolog	BDP1	A6H8Y1	55814	BDP1	-0.0158476	0.606889	0.801607	-0.0074669	0.818908	0.89085	0.214518	0.043	0.607035	0.0257981	0.686084	0.915379
X8931.124	G0/G1 switch protein 2	G0S2	P27469	50486	G0S2	0.0334089	0.456706	0.695747	-0.0610001	0.208838	0.371511	0.29332	0.0404463	0.605883	-0.0554701	0.552001	0.881298
X8932.1	Ectonucleoside triphosphate diphosphohydrolase 6	ENTP6	O75354	955	ENTPD6	-0.0803496	0.0527634	0.19909	-0.0870753	0.0532244	0.144535	-0.12717	0.375885	0.83332	-0.0731115	0.408524	0.812789
X8933.84	Myocyte-specific enhancer factor 2C	MEF2C	Q06413	4208	MEF2C	-0.0156794	0.736088	0.87675	-0.10434	0.0368756	0.110845	0.182259	0.242187	0.770395	-0.00756772	0.937251	0.981984
X8935.22	Multidrug resistance-associated protein 6	MRP6	O95255	368	ABCC6	0.0627322	0.132133	0.347534	-0.0672662	0.110667	0.241006	0.112111	0.424172	0.850412	-0.121384	0.156463	0.58714
X8941.4	Neuroligin-3	NLGN3	Q9NZ94	54413	NLGN3	-0.0379945	0.376157	0.625697	-0.0351667	0.444437	0.610351	-0.177271	0.214962	0.76558	-0.0191961	0.830749	0.960244
X8945.7	BRISC complex subunit Abro1	F175B	Q15018	23172	ABRAXAS2	-0.0634628	0.18334	0.421478	0.0270817	0.579796	0.722095	-0.289751	0.0753246	0.66362	-0.00694886	0.943122	0.983157
X8946.38	Bile acid receptor	NR1H4	Q96RI1	9971	NR1H4	0.0281598	0.469293	0.704032	0.0974384	0.0188022	0.0681066	-0.0880313	0.496271	0.879096	-0.0429818	0.593269	0.893487
X8948.13	Disintegrin and metalloproteinase domain-containing protein 19	ADA19	Q9H013	8728	ADAM19	-0.0299193	0.521115	0.741342	-0.0897497	0.0790948	0.190722	0.0701166	0.655671	0.925642	0.0249772	0.799549	0.947971
X8950.4	Calcium-activated chloride channel regulator 2	CLCA2	Q9UQC9	9635	CLCA2	-0.0982569	0.0176633	0.101303	-0.00889382	0.842504	0.905404	-0.0179594	0.901189	0.980964	0.0105871	0.904398	0.976365
X8951.162	Chondroitin sulfate proteoglycan 4	CSPG4	Q6UVK1	1464	CSPG4	-0.0529872	0.169475	0.404505	-0.02977	0.472387	0.634059	0.249928	0.0537023	0.636461	0.0810687	0.318404	0.753925
X8952.65	Granulocyte colony-stimulating factor	G-CSF	P09919	1440	CSF3	0.00288894	0.944952	0.976129	0.0127325	0.779161	0.866361	0.209272	0.13598	0.706303	0.0431518	0.620928	0.90235
X8953.47	Hepatoma-derived growth factor	HDGF	P51858	3068	HDGF	0.0244411	0.508255	0.732463	0.0492146	0.209297	0.372027	-0.00805728	0.947254	0.987087	0.0112291	0.880755	0.971171
X8954.30	Mitogen-activated protein kinase kinase kinase kinase 1	M4K1	Q92918	11184	MAP4K1	0.0591758	0.162706	0.394641	0.19982	6.29351e-06	9.28152e-05	-0.187438	0.201378	0.755504	0.157073	0.0755613	0.421783
X8955.60	Glycosyltransferase 8 domain-containing protein 1	GL8D1	Q68CQ7	55830	GLT8D1	-0.0709524	0.0985132	0.288509	0.0443004	0.332225	0.503757	0.190544	0.189891	0.742371	-0.0348048	0.698328	0.920335
X8956.96	Scavenger receptor class F member 2:Extracellular domain	SREC-II:ECD	Q96GP6	91179	SCARF2	0.127804	0.000465415	0.00772547	0.438493	3.86847e-28	2.32354e-25	0.128154	0.286768	0.799967	0.311866	3.58158e-05	0.00285102
X8957.72	Endoplasmic reticulum lectin 1	XTP3B	Q96DZ1	27248	ERLEC1	0.136703	0.000705009	0.0106105	0.208855	3.5685e-06	5.72259e-05	0.236052	0.0811504	0.66362	0.202762	0.0155139	0.18271
X8958.51	Neural cell adhesion molecule L1-like protein	CHL1	O00533	10752	CHL1	0.249582	1.50087e-08	1.23953e-06	0.202621	1.77964e-05	0.000231458	0.208064	0.158079	0.728473	0.361486	8.17985e-05	0.00529846
X8959.61	Disintegrin and metalloproteinase domain-containing protein 17:Extracellular domain	ADAM 17:ECD	P78536	6868	ADAM17	0.0451119	0.240943	0.490739	0.029462	0.469164	0.631576	0.238582	0.0563213	0.636461	-0.0774065	0.318001	0.753748
X8960.3	Endoplasmic reticulum aminopeptidase 2	LRAP	Q6P179	64167	ERAP2	-0.1014	0.0256041	0.127573	-0.0528435	0.293582	0.464043	0.0478361	0.757108	0.94817	-0.187028	0.0531587	0.355845
X8963.8	Vesicle transport through interaction with t-SNAREs homolog 1B	Vti1-rp1	Q9UEU0	10490	VTI1B	-0.0403128	0.263864	0.51411	0.0883837	0.0180937	0.0661202	0.201179	0.102774	0.681169	-0.0834605	0.269006	0.712751
X8967.6	Dual specificity protein phosphatase 26	DUS26	Q9BV47	78986	DUSP26	0.0381603	0.276161	0.527046	0.0203954	0.572139	0.716239	0.278431	0.0148147	0.550225	0.126821	0.0763649	0.423986
X8969.49	Monocyte differentiation antigen CD14	CD14	P08571	929	CD14	0.0102829	0.815645	0.916051	0.256734	1.33227e-07	3.1663e-06	-0.209077	0.167768	0.728473	0.339831	0.00022238	0.0113896
X8970.9	Receptor-interacting serine/threonine-protein kinase 2	RIPK2	O43353	8767	RIPK2	-0.104515	0.0172359	0.0993973	-0.0164356	0.741205	0.839558	-0.0123065	0.93321	0.984878	-0.284945	0.00248867	0.0539216
X8973.23	Fc receptor-like protein 4:Extracellular domain	FCRL4:ECD	Q96PJ5	83417	FCRL4	0.00455533	0.919431	0.967105	-0.0737694	0.130103	0.269016	-0.207493	0.166019	0.728473	0.0471244	0.617435	0.900727
X8974.172	Collagen alpha-1(XV) chain	COFA1	P39059	1306	COL15A1	-0.0406871	0.349348	0.601548	0.00759658	0.87153	0.9265	0.31288	0.0306906	0.590011	0.0479247	0.595517	0.893927
X8975.26	Cell differentiation protein RCD1 homolog	RCD1	Q92600	9125	CNOT9	0.095878	0.00831565	0.061114	0.0666683	0.0691935	0.173562	0.222207	0.0676748	0.649791	-0.0742496	0.312385	0.748613
X8976.13	Beta-1,4 N-acetylgalactosaminyltransferase 1	B4GN1	Q00973	2583	B4GALNT1	-0.051959	0.279061	0.530731	-0.103421	0.0408124	0.119932	-0.0915862	0.558072	0.894442	-0.166864	0.0879744	0.451603
X8978.30	Mitogen-activated protein kinase kinase kinase kinase 3	M4K3	Q8IVH8	8491	MAP4K3	-0.130331	0.00224046	0.0252042	-0.117577	0.00695151	0.0320283	0.0228139	0.877045	0.980779	-0.117708	0.183734	0.620618
X8980.19	Cell surface glycoprotein CD200 receptor 2	MO2R2	Q6Q8B3	344807	CD200R1L	-0.0799918	0.0836546	0.262661	-0.0906342	0.070371	0.175317	0.136872	0.398774	0.837309	-0.108512	0.250783	0.698461
X8982.65	Thrombospondin-3	TSP3	P49746	7059	THBS3	-0.0313705	0.467409	0.702629	0.130037	0.00532401	0.0261767	0.241265	0.0912916	0.67608	0.0833092	0.35338	0.777071
X8983.7	Golgi membrane protein 1	GOLM1	Q8NBJ4	51280	GOLM1	-0.0386387	0.384355	0.632758	0.0914316	0.0623759	0.161678	-0.0340854	0.823944	0.965753	0.164494	0.0828492	0.438566
X8984.28	Leucine-rich repeat and calponin homology domain-containing protein 4:Leucine-rich repeat 5	LRCH4: LRR5	O75427	4034	LRCH4	-0.061231	0.159404	0.388617	-0.0394016	0.396592	0.564716	0.0595808	0.684213	0.932464	0.0173792	0.84993	0.966339
X8985.13	Protein SERAC1	SRAC1	Q96JX3	84947	SERAC1	0.033449	0.253087	0.503963	-0.0194155	0.521275	0.674646	0.325062	0.000847341	0.496724	0.0362869	0.542362	0.879037
X8986.2	D-3-phosphoglycerate dehydrogenase	SERA	O43175	26227	PHGDH	-0.0507646	0.217629	0.467545	-0.0591327	0.196327	0.356257	0.107151	0.444783	0.858001	-0.0837973	0.340061	0.768297
X8989.40	Signal peptide, CUB and EGF-like domain-containing protein 1	SCUB1	Q8IWY4	80274	SCUBE1	0.0360258	0.419237	0.662021	-0.15855	0.000739866	0.00556753	-0.0163883	0.912718	0.981805	-0.162109	0.0869149	0.449684
X8991.115	Fc receptor-like protein 4:Cytoplasmic domain	FCRL4:CD	Q96PJ5	83417	FCRL4	0.00993063	0.824275	0.919464	-0.0245584	0.604111	0.740788	0.175899	0.247731	0.772652	-0.111736	0.227736	0.678689
X8992.1	Transmembrane protein 2	TMEM2	Q9UHN6	23670	CEMIP2	-0.019215	0.671303	0.838641	-0.0670744	0.169345	0.323651	-0.136227	0.356425	0.82657	-0.104248	0.263599	0.708025
X8993.151	Receptor-interacting serine/threonine-protein kinase 2	RIPK2	O43353	8767	RIPK2	0.0443415	0.329634	0.581579	-0.0323047	0.497802	0.654653	0.070059	0.633079	0.919286	0.140542	0.123204	0.526184
X8994.65	SLAM family member 8	SLAMF8	Q9P0V8	56833	SLAMF8	-0.00679215	0.874586	0.945699	0.0449942	0.324309	0.496163	-0.184655	0.208113	0.759649	0.0504641	0.564292	0.884855
X8997.4	Neuronal pentraxin receptor	NPTXR	O95502	23467	NPTXR	-0.336295	5.41771e-16	1.43179e-13	-0.146804	0.000962892	0.00686281	-0.453581	0.00117251	0.496724	-0.275703	0.00133311	0.0384129
X8998.15	Heparan sulfate glucosamine 3-O-sulfotransferase 4	HS3S4	Q9Y661	9951	HS3ST4	-0.0421515	0.32113	0.572979	-0.136959	0.00197236	0.0121222	-0.14485	0.309001	0.809514	-0.191484	0.0276008	0.259014
X8999.19	Carcinoembryonic antigen-related cell adhesion molecule 3	CEAM3	P40198	1084	CEACAM3	-0.0196605	0.627116	0.814024	0.0274883	0.526466	0.678308	-0.207319	0.116086	0.68931	-0.0802908	0.334505	0.765998
X9000.177	Neutral and basic amino acid transport protein rBAT	SLC31	Q07837	6519	SLC3A1	0.0243812	0.515095	0.737838	0.031453	0.43035	0.596084	-0.0749163	0.535419	0.891916	-0.0267255	0.72566	0.927693
X9002.36	Serpin A11	SPA11	Q86U17	256394	SERPINA11	0.12337	0.00489455	0.0428322	0.252771	4.34682e-08	1.1442e-06	0.0322684	0.821905	0.965568	0.111618	0.215317	0.662683
X9003.99	Macrophage receptor MARCO	MARCO	Q9UEW3	8685	MARCO	-0.0302242	0.400844	0.647367	0.053335	0.178131	0.334764	0.0586399	0.634641	0.920686	-0.142049	0.0567848	0.365499
X9004.24	Low-density lipoprotein receptor class A domain-containing protein 4	CR001	O15165	753	LDLRAD4	0.0979334	0.0118253	0.077492	-0.0227901	0.587491	0.728383	0.146421	0.273639	0.795396	0.0303444	0.711211	0.922452
X9005.16	Plexin-A1	PLXA1	Q9UIW2	5361	PLXNA1	0.144946	0.000138028	0.00287681	0.169653	4.86826e-05	0.000554562	0.0123228	0.92482	0.984878	0.0292822	0.711071	0.922452
X9008.6	Transmembrane gamma-carboxyglutamic acid protein 1:Pro-form, Extracellular domain	TMG1:Pro-form, ECD	O14668	5638	PRRG1	0.010651	0.788312	0.904075	0.0466481	0.269924	0.440996	-0.0470312	0.724946	0.939377	0.106785	0.207992	0.653148
X9012.1	Pre-mRNA-processing factor 6:region 1	PRP6:region 1	O94906	24148	PRPF6	0.0477711	0.268872	0.519553	0.0442835	0.328401	0.500337	0.084262	0.546597	0.894442	0.00104648	0.990457	0.997858
X9013.60	Netrin-1	NET1	O95631	9423	NTN1	0.212158	4.373e-07	2.51238e-05	0.18719	2.65601e-05	0.000331099	-0.0575494	0.667288	0.929183	0.20918	0.014158	0.17333
X9014.18	Transmembrane protein 25	TMM25	Q86YD3	84866	TMEM25	-0.0897481	0.0391678	0.16728	-0.0757072	0.10166	0.22649	0.205992	0.146744	0.719986	-0.0297233	0.734658	0.930042
X9015.1	Proteoglycan 3	PRG3	Q9Y2Y8	10394	PRG3	-0.0411329	0.365629	0.616568	0.00638524	0.897714	0.942656	0.227516	0.139341	0.71284	-0.121274	0.202676	0.644719
X9016.12	Oxysterols receptor LXR-beta	NR1H2	P55055	7376	NR1H2	-0.039203	0.235083	0.485646	-0.00903603	0.797851	0.878873	0.064605	0.567504	0.89756	-0.000613871	0.992957	0.998765
X9017.58	Lactase-phlorizin hydrolase	LPH	P09848	3938	LCT	0.0221781	0.635654	0.818415	0.00473203	0.926085	0.960366	0.297268	0.0616513	0.643492	-0.0105919	0.914603	0.980127
X9018.38	Protocadherin-10:Extracellular domain	PCD10:ECD	Q9P2E7	57575	PCDH10	0.00840259	0.83133	0.923373	0.195246	8.7718e-06	0.000125444	-0.0614323	0.639396	0.921372	0.138514	0.0866061	0.448462
X9021.1	Hepatitis A virus cellular receptor 1	TIM-1	Q96D42	26762	HAVCR1	0.180591	3.0175e-05	0.000864928	0.260269	6.84264e-09	2.18403e-07	0.0201642	0.883812	0.980779	0.243386	0.005561	0.0927816
X9026.40	Butyrophilin-like protein 8	BTNL8	Q6UX41	79908	BTNL8	-0.00256784	0.956195	0.982516	-0.00644042	0.896081	0.941714	0.123179	0.422666	0.849317	0.0562967	0.56016	0.884855
X9027.10	Neuroligin-2:Cytoplasmic domain	NLGN2:CD	Q8NFZ4	57555	NLGN2	-0.0897336	0.0440716	0.177658	-0.135436	0.00490979	0.0247437	0.282478	0.0576783	0.636461	-0.110027	0.229692	0.680013
X9028.5	Poly(A) RNA polymerase, mitochondrial	PAPD1	Q9NVV4	55149	MTPAP	0.0142102	0.705428	0.856792	0.0995384	0.0146337	0.0570619	0.146674	0.235286	0.76558	0.23151	0.00333323	0.0653491
X9030.56	Uncharacterized protein C17orf89	CQ089	A1L188	284184	NDUFAF8	-0.080161	0.0716496	0.238603	-0.111569	0.0241144	0.0812878	0.138667	0.357024	0.826776	-0.0584583	0.524089	0.874015
X9032.30	Proto-oncogene tyrosine-protein kinase ROS	ROS1	P08922	6098	ROS1	0.0488951	0.146529	0.3705	0.0852917	0.0160319	0.0608401	-0.0363264	0.74007	0.94372	0.0803089	0.239312	0.689591
X9035.2	MAX-interacting protein 1	MXI1	P50539	4601	MXI1	-0.0592601	0.215789	0.46548	-0.152306	0.00290438	0.0165424	0.11368	0.487933	0.876502	0.00497375	0.960226	0.98994
X9037.1	Syntaxin-18	STX18	Q9P2W9	53407	STX18	-0.007932	0.86074	0.938481	-0.0621325	0.208395	0.370823	0.318823	0.0324804	0.591626	-0.044876	0.638656	0.909031
X9038.12	Protein JTB	JTB	O76095	10899	JTB	0.0223352	0.575781	0.780987	0.129957	0.00291371	0.0165813	-0.222133	0.0930247	0.680779	-0.0159801	0.84428	0.965247
X9040.144	Mammalian ependymin-related protein 1	EPDR1	Q9UM22	54749	EPDR1	-0.0270462	0.549301	0.763406	0.029807	0.541491	0.690796	-0.0368647	0.813326	0.963533	-0.0405703	0.664489	0.912595
X9044.1	Contactin-associated protein-like 5	CNTP5	Q8WYK1	129684	CNTNAP5	0.000916994	0.98255	0.993072	0.0708442	0.108285	0.237215	-0.115343	0.398261	0.837309	0.115236	0.179061	0.616279
X9045.3	Very long-chain acyl-CoA synthetase	S27A2	O14975	11001	SLC27A2	0.131949	0.00443108	0.039996	0.0435162	0.351298	0.522601	-0.0736944	0.635744	0.920686	0.0440899	0.640242	0.909031
X9049.2	Monocarboxylate transporter 4	MOT4	O15427	9123	SLC16A3	0.0456633	0.329783	0.581579	-0.13899	0.00452739	0.0233728	0.0063873	0.969485	0.989538	-0.125677	0.186143	0.624327
X9050.170	Arginine/serine-rich protein 1	CA063	Q9BUV0	57035	RSRP1	-0.0433579	0.295512	0.545986	-0.109203	0.014569	0.0569235	-0.237987	0.0854021	0.66362	-0.0724133	0.384403	0.79691
X9051.13	Interleukin-32	IL32	P24001	9235	IL32	0.0440377	0.333691	0.585806	-0.0855754	0.0769143	0.186828	-0.0169837	0.911299	0.981527	-0.132388	0.157334	0.58714
X9053.16	Cysteine-rich protein 2	CRIP2	P52943	1397	CRIP2	0.0736539	0.0719245	0.239037	0.223046	8.15959e-07	1.50588e-05	0.284249	0.0434254	0.607035	0.087467	0.308185	0.7464
X9055.81	Myocardial zonula adherens protein	MYZAP	P0CAP1	100820829	MYZAP	-0.039477	0.317906	0.569253	-0.152066	0.000279369	0.00244476	0.00304155	0.981766	0.993647	-0.214851	0.00698339	0.108011
X9057.19	Proteasomal ubiquitin receptor ADRM1	ADRM1	Q16186	11047	ADRM1	-0.0484841	0.251903	0.503053	-0.12273	0.00759029	0.0342081	-0.0719716	0.59793	0.907314	0.0197523	0.818108	0.955158
X9059.14	Rap guanine nucleotide exchange factor 5	RPGF5	Q92565	9771	RAPGEF5	0.0405599	0.106825	0.303456	0.0466886	0.06848	0.172427	-0.120883	0.140259	0.713215	0.0684747	0.176099	0.611582
X9061.3	Rho guanine nucleotide exchange factor 10	ARHGA	O15013	9639	ARHGEF10	-0.105356	0.00996399	0.0685686	-0.0849847	0.0630368	0.163007	0.0331521	0.811291	0.963198	-0.128198	0.142706	0.56344
X9064.12	RING finger protein 215:Cytoplasmic domain	RN215:CD	Q9Y6U7	200312	RNF215	-0.00144158	0.971954	0.988106	0.0293298	0.485567	0.645001	0.11891	0.380858	0.83332	0.0508674	0.549584	0.880776
X9065.28	Alpha-taxilin	TXLNA	P40222	200081	TXLNA	-0.049463	0.210042	0.45876	0.117859	0.00417778	0.0220192	0.185526	0.167293	0.728473	0.0482046	0.563802	0.884855
X9068.17	Janus kinase and microtubule-interacting protein 3	JKIP3	Q5VZ66	282973	JAKMIP3	0.0691396	0.125759	0.337349	0.0102361	0.837336	0.903247	-0.14621	0.344639	0.821296	-0.136214	0.148905	0.572985
X9070.1	Uncharacterized protein C17orf67	CQ067	Q0P5P2	339210	C17orf67	-0.0201814	0.663771	0.835263	-0.0208587	0.683607	0.800617	-0.124707	0.413105	0.844978	-0.138137	0.151467	0.576854
X9074.6	Fatty acid hydroxylase domain-containing protein 2	CE004	Q96IV6	10826	FAXDC2	-0.0902476	0.0311295	0.144393	-0.00677556	0.879571	0.931601	-0.181348	0.180635	0.732438	-0.054435	0.523068	0.873807
X9075.121	UPF0258 protein KIAA1024	K1024	Q9UPX6	23251	MINAR1	-0.0810147	0.0856135	0.265937	-0.0973134	0.0557731	0.149672	0.363764	0.0205886	0.560142	-0.0773791	0.425602	0.822199
X9076.25	Proenkephalin-A	PENK	P01210	5179	PENK	-0.019243	0.640613	0.820895	0.200339	9.82787e-06	0.000137436	0.413233	0.00388298	0.496724	0.153583	0.0777412	0.42717
X9077.10	Mannosyl-oligosaccharide 1,2-alpha-mannosidase IB	MA1A2	O60476	10905	MAN1A2	0.00376487	0.932788	0.971458	-0.0554585	0.251045	0.421587	-0.297355	0.0468819	0.613859	-0.125114	0.177414	0.613705
X9078.207	Beta-1-syntrophin	SNTB1	Q13884	6641	SNTB1	-0.02649	0.358723	0.609754	-0.01692	0.586513	0.727537	-0.0196952	0.842912	0.972756	0.0126661	0.83666	0.963083
X9082.25	Protein sel-1 homolog 2	SE1L2	Q5TEA6	80343	SEL1L2	0.05507	0.0618262	0.218558	0.125437	5.23224e-05	0.000585922	-0.152382	0.112232	0.687071	0.0338648	0.566825	0.885095
X9083.35	Tyrosine-protein phosphatase non-receptor type substrate 1	SHPS1	P78324	140885	SIRPA	-0.00539178	0.895077	0.954146	-0.00510914	0.908769	0.950338	0.147364	0.275015	0.795607	-0.0439107	0.60405	0.898101
X9086.95	Mammaglobin-B	Mammaglobin 2	O75556	4246	SCGB2A1	-0.0208047	0.651653	0.828699	-0.00446269	0.927821	0.960682	0.0639278	0.669459	0.92945	-0.0144389	0.879401	0.971171
X9087.8	NHL repeat-containing protein 3	NHLC3	Q5JS37	387921	NHLRC3	0.077586	0.0880154	0.269971	-0.0316752	0.519058	0.672435	-0.402262	0.00593071	0.496724	-0.0455499	0.625885	0.904561
X9089.77	Junctophilin-3	JPH3	Q8WXH2	57338	JPH3	-0.0443785	0.311687	0.562041	-0.113409	0.0199322	0.0707262	0.020489	0.887373	0.980964	-0.0976471	0.291381	0.733594
X9090.9	Synaptotagmin-like protein 4:Ca2+-dependent membrane-targeting module 1	SYTL4:C2 1	Q96C24	94121	SYTL4	0.052561	0.0854898	0.265937	0.00797385	0.80628	0.883139	-0.0354672	0.730895	0.940925	0.0364864	0.564943	0.884855
X9092.33	Angiopoietin-related protein 1:N-term	ANGL1:N-term	O95841	9068	ANGPTL1	0.0989398	0.0194077	0.107844	0.0375571	0.402872	0.570706	-0.138106	0.344645	0.821296	-0.0797522	0.363874	0.783847
X9094.5	C-type lectin domain family 4 member C	CLC4C	Q8WTT0	170482	CLEC4C	0.03024	0.500149	0.727196	-0.0570949	0.227521	0.394342	-0.146999	0.313681	0.811139	-0.0440618	0.629377	0.906719
X9096.80	Lymphoid-restricted membrane protein	LRMP	Q12912	4033	IRAG2	-0.0374228	0.402605	0.648558	-0.0887924	0.0733853	0.180984	0.213199	0.154699	0.726597	0.111227	0.236697	0.687424
X9097.5	UPF0577 protein KIAA1324:Cytoplasmic domain	K1324:CD	Q6UXG2	57535	ELAPOR1	-0.0177334	0.711298	0.859478	-0.0363406	0.471933	0.633753	0.0690791	0.670169	0.929597	-0.0283727	0.77508	0.942942
X9099.19	Synaptotagmin-5	SYT5	O00445	6861	SYT5	0.0636535	0.138087	0.35799	-0.00722358	0.867456	0.923493	-0.00212266	0.988046	0.994973	0.0390825	0.64717	0.90995
X9100.32	Uncharacterized protein C5orf46	CE046	Q6UWT4	389336	C5orf46	-0.0355198	0.323878	0.574955	0.0567511	0.124587	0.260737	-0.0820131	0.493453	0.879091	0.0494316	0.502487	0.868183
X9102.28	Protrudin:Cytoplasmic domain, region 2, isoform 5	ZFY27:CD region 2	Q5T4F4	118813	ZFYVE27	-0.050234	0.27107	0.521271	0.00713484	0.883976	0.934058	-0.329176	0.0341088	0.593044	-0.0675661	0.493626	0.861215
X9106.87	LysM and putative peptidoglycan-binding domain-containing protein 4	LYSM4	Q5XG99	145748	LYSMD4	-0.0927883	0.0377203	0.164067	-0.113455	0.0156001	0.0599942	0.119593	0.44026	0.857127	-0.0407818	0.648809	0.910673
X9107.59	Armadillo repeat-containing protein 10	ARM10	Q8N2F6	83787	ARMC10	-0.0200659	0.642283	0.821919	-0.0665374	0.146193	0.293051	0.109817	0.443218	0.858001	-0.0389946	0.656408	0.912013
X9110.2	Synaptotagmin-17	SYT17	Q9BSW7	51760	SYT17	-0.0548843	0.240071	0.489552	-0.0312559	0.524081	0.676819	0.122974	0.439155	0.857127	0.0160423	0.866348	0.970492
X9111.40	Junctophilin-4	JPH4	Q96JJ6	84502	JPH4	-0.0537068	0.22951	0.479712	-0.127778	0.00753992	0.034074	0.0445766	0.764791	0.949503	0.00622048	0.945963	0.98408
X9114.84	Uromodulin-like 1	UROL1	Q5DID0	89766	UMODL1	0.00398058	0.919972	0.967105	-0.0307942	0.478117	0.63907	0.275288	0.033327	0.592654	-0.175737	0.0274366	0.259014
X9115.78	ADAM DEC1	ADEC1	O15204	27299	ADAMDEC1	0.0165527	0.72334	0.868454	0.0212602	0.672413	0.793327	0.351294	0.0282611	0.586018	0.0174473	0.854924	0.96704
X9116.28	HEPACAM family member 2:Isoform 1, Cytoplasmic domain	HECA2:CD	A8MVW5	253012	HEPACAM2	-0.0237722	0.545683	0.761099	-0.0187682	0.650928	0.775516	-0.0251258	0.843946	0.972756	0.0920005	0.250862	0.698461
X9117.4	Interleukin-36 gamma	IL-1F9	Q9NZH8	56300	IL36G	-0.0268112	0.521459	0.741342	-0.0516352	0.25516	0.425289	-0.0409734	0.76664	0.949509	0.0876472	0.31838	0.753925
X9121.28	Galactoside 2-alpha-L-fucosyltransferase 2	FUT2	Q10981	2524	FUT2	0.0300803	0.454036	0.693598	-0.00405691	0.923446	0.958681	-0.12464	0.35362	0.82528	-0.0721978	0.376448	0.791344
X9123.18	Protein Dos	DOS	Q8N350	255057	CBARP	-0.0497735	0.294463	0.545251	-0.0152312	0.757209	0.850686	0.088356	0.575032	0.899865	-0.0233429	0.808542	0.951387
X9125.23	Mannan-binding lectin serine protease 1:Sushi 1 and Sushi 2	MASP3:Sushi 1 and Sushi 2	P48740	5648	MASP1	-0.00250739	0.956515	0.982693	0.024115	0.622148	0.753882	0.210742	0.167511	0.728473	-0.000283754	0.997574	0.999485
X9126.171	5'-nucleotidase domain-containing protein 3	NT5D3	Q86UY8	51559	NT5DC3	-0.0246427	0.608058	0.802337	-0.0625987	0.215134	0.379414	0.113913	0.502645	0.879096	-0.0825258	0.404403	0.810995
X9127.4	Prestin	S26A5	P58743	375611	SLC26A5	0.044843	0.325311	0.576537	-0.0575911	0.225174	0.391095	0.227581	0.128667	0.703147	-0.224788	0.012207	0.157858
X9128.34	Leucine-rich repeat transmembrane protein FLRT3:Cytoplasmic domain	FLRT3:CD	Q9NZU0	23767	FLRT3	-0.0387341	0.365451	0.616568	0.0478826	0.295416	0.465827	0.0159924	0.912733	0.981805	-0.0830752	0.347787	0.77423
X9168.31	C-C motif chemokine 26	Eotaxin-3	Q9Y258	10344	CCL26	-0.0119697	0.783462	0.901172	0.0283311	0.537159	0.686993	0.23762	0.103751	0.681169	0.0541114	0.548134	0.879784
X9169.14	Small ubiquitin-related modifier 3	SUMO3	P55854	6612	SUMO3	-0.0613902	0.00293765	0.0299523	0.0126352	0.571737	0.716162	-0.14573	0.0367634	0.599742	-0.048288	0.25979	0.706385
X9170.24	Interleukin-17A	IL-17	Q16552	3605	IL17A	-0.090291	0.0513682	0.195522	-0.15455	0.00182026	0.0113887	-0.067593	0.662924	0.92815	0.051411	0.593989	0.893705
X9171.11	Cysteine and glycine-rich protein 3	CSRP3	P50461	8048	CSRP3	-0.0511908	0.21349	0.462924	0.118732	0.00494538	0.0248662	-0.023777	0.860787	0.978308	0.0270341	0.744569	0.933466
X9172.69	Neutrophil collagenase	MMP-8	P22894	4317	MMP8	0.108466	0.0103502	0.0700977	0.00036468	0.99357	0.996285	-0.0101953	0.939845	0.986097	0.0765613	0.368625	0.788445
X9173.21	Phosphoglucomutase-1	PGM1	P36871	5236	PGM1	0.0880199	0.0468202	0.184241	0.0281925	0.559062	0.706257	0.0259225	0.858005	0.977386	-0.0024694	0.977962	0.995285
X9175.48	Down syndrome cell adhesion molecule	DSCAM	O60469	1826	DSCAM	0.000348874	0.993539	0.996405	0.0216981	0.63003	0.759033	-0.086478	0.557816	0.894442	-0.0403899	0.650793	0.910803
X9176.3	Mucin-1:region 2	MUC1:region 2	P15941	4582	MUC1	-0.0360291	0.288533	0.539812	0.0401695	0.271896	0.443342	-0.0432073	0.707011	0.9346	-0.00677623	0.922514	0.98017
X9177.6	Protein FAM3B	FAM3B	P58499	54097	FAM3B	0.153627	0.00021471	0.00413582	0.126058	0.00476591	0.0242592	0.213623	0.123298	0.691535	0.258787	0.00284838	0.0588101
X9178.30	Neuregulin-1	NEUREGULIN-1	Q02297	3084	NRG1	-0.0408642	0.339133	0.591412	-0.0650247	0.162685	0.31538	-0.0987203	0.498686	0.879096	-0.116454	0.196113	0.637656
X9180.6	Interferon gamma receptor 2:Extracellular domain	INGR2:ECD	P38484	3460	IFNGR2	-0.180756	3.40516e-05	0.000949278	-0.242162	1.71706e-07	3.98056e-06	0.170612	0.23861	0.76558	-0.20976	0.0193861	0.210664
X9182.3	Low-density lipoprotein receptor-related protein 1, soluble:Extracellular domain, LDL receptor class A domains 11-20	sLRP1:ECD	Q07954	4035	LRP1	0.0313117	0.463607	0.700941	0.125679	0.0067064	0.0312036	-0.0562505	0.694625	0.933691	-0.0673823	0.436822	0.828919
X9183.7	Interferon alpha/beta receptor 1	IFN-a/b R1	P17181	3454	IFNAR1	-0.0320417	0.443515	0.683635	-0.0289386	0.51511	0.668369	-0.205026	0.136647	0.7081	-0.0408448	0.63081	0.906824
X9185.15	Trefoil factor 1	TFF1	P04155	7031	TFF1	0.0707166	0.103523	0.29751	0.126828	0.00540208	0.0264971	-0.18504	0.200491	0.754353	-0.0388423	0.66396	0.912595
X9187.2	Non-histone chromosomal protein HMG-14	HMGN1	P05114	3150	HMGN1	0.0224056	0.625259	0.814024	0.0247891	0.623927	0.754721	0.374404	0.0135396	0.550225	-0.0440182	0.643333	0.909031
X9188.119	C-X-C motif chemokine 9	MIG	Q07325	4283	CXCL9	0.0400471	0.339569	0.591412	0.255895	1.79326e-08	5.19652e-07	0.0288466	0.828977	0.966994	0.15355	0.0698593	0.407019
X9190.7	CD63 antigen	CD63	P08962	967	CD63	-0.0185334	0.675066	0.840609	-0.0897361	0.072275	0.178914	0.0901331	0.550259	0.894442	-0.115131	0.22871	0.67975
X9191.8	Trefoil factor 2	Trefoil factor 2	Q03403	7032	TFF2	-0.022202	0.581165	0.784889	0.206177	1.31069e-06	2.32164e-05	-0.104575	0.420758	0.849099	0.145255	0.0735613	0.417543
X9196.8	Galectin-7	Galectin-7	P47929	3963	LGALS7	0.059847	0.182787	0.420793	0.054926	0.26241	0.433002	0.0937537	0.521999	0.888405	0.108062	0.2453	0.694884
X9197.4	Galectin-9	LEG9	O00182	3965	LGALS9	-0.0518983	0.196969	0.441894	0.188156	9.83915e-06	0.000137436	-0.0450815	0.732565	0.940925	0.138832	0.0948207	0.469874
X9199.6	Ubiquitin-conjugating enzyme E2 G2	UB2G2	P60604	7327	UBE2G2	-0.136661	0.0014426	0.0176831	-0.102583	0.0228548	0.0777157	0.165892	0.239234	0.76558	-0.0553153	0.527721	0.875183
X9201.13	Transgelin-2	Transgelin-2	P37802	8407	TAGLN2	-0.0822905	0.010778	0.0726449	0.0401806	0.213745	0.377725	-0.19401	0.0669134	0.649791	0.00764405	0.905842	0.976418
X9202.309	ATP synthase subunit O, mitochondrial	ATPO	P48047	539	ATP5PO	0.0539319	0.0818548	0.259538	-0.0254234	0.432014	0.597514	0.0699225	0.5012	0.879096	0.104297	0.103203	0.48635
X9204.33	Pro-opiomelanocortin	Corticotropin-lipotropin	P01189	5443	POMC	0.125549	0.00348922	0.0338175	0.0367653	0.420619	0.587657	0.0369677	0.796939	0.958656	0.161577	0.0719781	0.413547
X9207.60	Quinone oxidoreductase-like protein 1	QORL1	O95825	9946	CRYZL1	0.0113519	0.790587	0.905779	-0.0746484	0.117163	0.251575	0.18516	0.192582	0.747084	0.0686927	0.455847	0.83951
X9211.19	Pigment epithelium-derived factor	PEDF	P36955	5176	SERPINF1	-0.125984	0.00487245	0.0427521	-0.111339	0.0213116	0.0741083	0.0169462	0.910212	0.981146	-0.0203584	0.827607	0.958247
X9212.22	Cathepsin F	CATF	Q9UBX1	8722	CTSF	0.123851	0.00770236	0.0579607	0.0545753	0.273057	0.444575	0.111424	0.472112	0.869355	0.123173	0.196511	0.638026
X9215.117	Ubiquitin carboxyl-terminal hydrolase 25	UBP25	Q9UHP3	29761	USP25	-0.0158658	0.724492	0.869049	-0.0737569	0.138918	0.281914	-0.120185	0.447838	0.858768	-0.0249037	0.791842	0.946935
X9216.100	Plexin-B2	PLXB2	O15031	23654	PLXNB2	-0.0872817	0.0424164	0.173957	0.0650428	0.157057	0.307825	-0.014506	0.919878	0.98464	-0.0485896	0.587674	0.891769
X9218.7	Tumor necrosis factor receptor superfamily member 6	Fas, soluble	P25445	355	FAS	0.0156243	0.709768	0.858967	-0.080729	0.0668854	0.169447	0.258753	0.0633482	0.646659	-0.0373119	0.664473	0.912595
X9219.70	Neudesin	NENF	Q9UMX5	29937	NENF	0.000302889	0.994537	0.996506	-0.0693028	0.153591	0.303281	-0.180046	0.199999	0.754353	-0.188017	0.0371688	0.300137
X9220.7	Ephrin type-B receptor 3	EPHB3	P54753	2049	EPHB3	-0.0251457	0.582964	0.78589	0.0404819	0.410505	0.5786	-0.0846963	0.571591	0.898429	0.0449225	0.631908	0.906824
X9221.6	Inositol 1,4,5-trisphosphate receptor-interacting protein-like 1	IPIL1	Q6GPH6	150771	ITPRIPL1	0.0673796	0.0431746	0.175945	0.167034	1.07698e-06	1.93359e-05	-0.0839865	0.436089	0.857125	0.082543	0.21942	0.668068
X9223.11	Mesencephalic astrocyte-derived neurotrophic factor	ARMET	P55145	7873	MANF	-0.0712879	0.00262591	0.0279829	-0.0502573	0.0424629	0.12332	-0.202983	0.0112627	0.516755	-0.0607454	0.220534	0.668858
X9224.20	Prolactin receptor	Prolactin Receptor	P16471	5618	PRLR	0.0611461	0.144372	0.36721	0.059649	0.173397	0.328948	0.196283	0.163103	0.728473	0.0215447	0.803781	0.949675
X9226.6	Transmembrane and ubiquitin-like domain-containing protein 2	TMUB2	Q71RG4	79089	TMUB2	-0.0930023	0.0305794	0.143493	-0.049999	0.296216	0.466865	-0.18774	0.185628	0.736176	-0.173312	0.0508482	0.348862
X9227.15	Programmed cell death protein 1	PD-1	Q15116	5133	PDCD1	-0.0267485	0.559789	0.770755	-0.0409763	0.39919	0.567682	0.0932207	0.531627	0.890886	0.0209257	0.823924	0.957226
X9231.23	Inositol monophosphatase 3	IMPA3	Q9NX62	54928	BPNT2	0.0932386	0.0171867	0.0993973	-0.0376051	0.375177	0.545629	0.051711	0.698844	0.933833	-0.0496104	0.547576	0.879784
X9232.1	Roundabout homolog 4	ROBO4	Q8WZ75	54538	ROBO4	0.0516832	0.231052	0.480655	0.125383	0.00757374	0.0341741	-0.0535409	0.712729	0.935997	0.0532525	0.558996	0.884855
X9233.71	Tissue factor pathway inhibitor 2	TFPI -2	P48307	7980	TFPI2	0.0742833	0.0736501	0.243303	0.146109	0.00102699	0.0072648	0.0239997	0.861786	0.978655	0.0296058	0.73245	0.928669
X9234.8	Twisted gastrulation protein homolog 1	TWSG1	Q9GZX9	57045	TWSG1	0.0576609	0.143948	0.36691	0.293045	2.73129e-10	1.15677e-08	0.120921	0.35243	0.82528	0.241943	0.00378514	0.0716573
X9235.3	Plexin domain-containing protein 1	PXDC1	Q8IUK5	57125	PLXDC1	-0.0468454	0.323086	0.574134	-0.0544453	0.278175	0.449524	-0.0249694	0.876218	0.980779	-0.114011	0.239431	0.689591
X9237.54	Lysosomal acid phosphatase	Lysosomal acid phosphatase	P11117	53	ACP2	-0.0397484	0.384614	0.632758	-0.0307255	0.523091	0.6762	-0.296796	0.0488465	0.621789	0.0527643	0.57687	0.886522
X9241.40	Signal-regulatory protein gamma	SIRPG	Q9P1W8	55423	SIRPG	0.0279082	0.479025	0.711677	0.0516652	0.21975	0.384809	-0.186509	0.146206	0.719986	0.0535871	0.50978	0.873801
X9242.11	Betacellulin	BTC	P35070	685	BTC	-0.00292188	0.94119	0.974219	-0.0565324	0.183927	0.341855	0.00568647	0.966772	0.989356	-0.232228	0.00579115	0.096007
X9243.10	Lysozyme g-like protein 1	LYG1	Q8N1E2	129530	LYG1	-0.0586373	0.217755	0.467545	-0.0253258	0.620749	0.752807	0.279682	0.0823047	0.66362	0.181654	0.0698265	0.407019
X9244.27	Palmitoyl-protein thioesterase 1	PPT1	P50897	5538	PPT1	-0.17187	0.000136413	0.00285215	0.00956778	0.837659	0.903283	0.0554606	0.710243	0.935581	-0.102013	0.273718	0.717925
X9245.1	Killer cell immunoglobulin-like receptor 2DL4	KI2L4	Q99706	3805	KIR2DL4	-0.0247586	0.585942	0.787525	-0.112645	0.0153596	0.0592676	0.00741515	0.959281	0.989356	-0.123583	0.168367	0.602619
X9248.36	Myeloid-derived growth factor	CS010	Q969H8	56005	MYDGF	-0.0521055	0.241708	0.491374	-0.0117085	0.819307	0.890909	-0.132244	0.382756	0.83332	-0.117978	0.217991	0.666174
X9249.17	Transmembrane protein 9:Extracellular domain	TMEM9:ECD	Q9P0T7	252839	TMEM9	-0.0229339	0.588122	0.787964	-0.0522341	0.256545	0.426951	-0.02049	0.882817	0.980779	-0.0136231	0.876683	0.971171
X9251.28	Epididymis-specific alpha-mannosidase	MA2B2	Q9Y2E5	23324	MAN2B2	-0.00478787	0.915213	0.96479	0.0392426	0.405602	0.573959	-0.0906266	0.543733	0.894442	0.0420321	0.645306	0.9096
X9253.52	Histo-blood group ABO system transferase	BGAT	P16442	28	ABO	0.0358865	0.439788	0.680487	-0.0252943	0.615156	0.749617	-0.22084	0.156794	0.728473	0.191596	0.0477214	0.338922
X9255.5	Interleukin-17C	IL-17C	Q9P0M4	27189	IL17C	-0.0682783	0.0907203	0.274949	-0.0351408	0.430093	0.596084	-0.217966	0.110922	0.686643	-0.0143569	0.861829	0.967891
X9256.78	Neuronal pentraxin-1	NPTX1	Q15818	4884	NPTX1	-0.0718377	0.107289	0.303897	0.0222993	0.642412	0.768347	-0.169897	0.255986	0.776181	-0.0494207	0.591373	0.892384
X9257.14	Translational activator of cytochrome c oxidase 1	TACO1	Q9BSH4	51204	TACO1	-0.0340327	0.364103	0.615094	0.0350127	0.356846	0.52851	-0.0187615	0.882041	0.980779	0.0795779	0.30761	0.7464
X9259.35	Tumor necrosis factor receptor superfamily member 21	DR6	O75509	27242	TNFRSF21	-0.0208574	0.585539	0.787433	0.119255	0.00413862	0.0218751	-0.0122687	0.924584	0.984802	0.0911005	0.25575	0.702594
X9261.14	Ephrin type-B receptor 6	EphB6	O15197	2051	EPHB6	0.0341099	0.386458	0.634052	0.197126	3.92241e-06	6.22944e-05	-0.0423144	0.750696	0.946355	0.179179	0.0289442	0.263077
X9263.57	Sialate O-acetylesterase	SIAE	Q9HAT2	54414	SIAE	0.0720398	0.0877978	0.269679	0.054838	0.20378	0.365069	0.0185045	0.892573	0.980964	0.071558	0.397106	0.805057
X9264.11	Cathepsin O	CATO	P43234	1519	CTSO	-0.0574311	0.157359	0.386272	-0.00168353	0.969627	0.984528	-0.156309	0.253574	0.775756	-0.0405623	0.628181	0.906176
X9265.10	Glioma pathogenesis-related protein 1	GLIP1	P48060	11010	GLIPR1	-0.0172196	0.647091	0.825034	-0.0491644	0.210838	0.373761	0.0815334	0.502246	0.879096	-0.141683	0.062246	0.383995
X9266.1	Triggering receptor expressed on myeloid cells 1	sTREM-1	Q9NP99	54210	TREM1	0.0798894	0.0332495	0.150672	0.278534	1.14308e-11	6.45496e-10	0.0749402	0.548335	0.894442	0.137966	0.0785782	0.429063
X9269.7	Biotinidase	Biotinidase	P43251	686	BTD	-0.183616	6.08597e-05	0.00152311	-0.252264	4.21687e-07	8.59903e-06	-0.299695	0.0532383	0.634923	-0.492732	3.58253e-07	9.78668e-05
X9275.2	Sialic acid-binding Ig-like lectin 5	Siglec-5	O15389	8778	SIGLEC5	-0.0168644	0.709593	0.858967	0.118419	0.0151661	0.0586321	0.0737636	0.622377	0.916674	0.163956	0.0804138	0.431972
X9276.7	Carboxypeptidase A2	CBPA2	P48052	1358	CPA2	0.0133179	0.724026	0.868962	-0.0150896	0.712421	0.819458	-0.0745897	0.552861	0.894442	-0.0445785	0.56238	0.884855
X9277.16	Regenerating islet-derived protein 3-alpha	PAP1	Q06141	5068	REG3A	0.105368	0.00324956	0.0322855	0.124818	0.000888036	0.00641198	-0.0469841	0.695725	0.933833	0.069587	0.347821	0.77423
X9278.9	Stromal cell-derived factor 1	SDF-1	P48061	6387	CXCL12	0.183724	2.85077e-05	0.000837738	0.196855	5.00503e-05	0.000564304	-0.0137588	0.924287	0.984644	0.225125	0.0146287	0.175988
X9279.7	Immunoglobulin superfamily member 11:Extracellular domain	IGS11:ECD	Q5DX21	152404	IGSF11	0.0139735	0.620564	0.811254	0.0609828	0.0528641	0.143852	-0.169091	0.0797537	0.66362	-0.0458453	0.430906	0.824977
X9282.12	Cysteine-rich secretory protein 2	CRIS2	P16562	7180	CRISP2	0.0482624	0.24213	0.491752	-0.0970366	0.0291582	0.0936776	-0.208907	0.123623	0.692186	-0.0972523	0.244814	0.694884
X9283.8	CD44 antigen	CD44	P16070	960	CD44	0.027067	0.535984	0.752222	-0.0151112	0.738541	0.83721	-0.000219667	0.998846	0.9993	-0.0896284	0.307734	0.7464
X9284.25	Secreted frizzled-related protein 4	SFRP4	Q6FHJ7	6424	SFRP4	-0.0607165	0.149831	0.375687	0.025961	0.568553	0.713608	0.0657329	0.639258	0.921372	-0.0835438	0.337093	0.767192
X9287.6	Sepiapterin reductase	SPRE	P35270	6697	SPR	-0.00184425	0.964489	0.986589	0.0592384	0.183726	0.341841	-0.235767	0.085955	0.66362	-0.106775	0.205249	0.649464
X9288.7	Peptidyl-prolyl cis-trans isomerase FKBP7	FKBP7	Q9Y680	51661	FKBP7	0.135066	0.00100849	0.0136538	0.267644	1.42851e-09	5.33229e-08	-0.0580136	0.671625	0.929757	0.125168	0.150883	0.576508
X9290.8	Regulator of microtubule dynamics protein 3	RMD3	Q96TC7	55177	RMDN3	-0.00253633	0.955402	0.982313	-0.072728	0.138234	0.281105	0.130501	0.376907	0.83332	-0.0545524	0.561952	0.884855
X9294.45	Microfibrillar-associated protein 2	MFAP2	P55001	4237	MFAP2	-0.0487044	0.260296	0.509562	0.234366	8.8324e-07	1.61204e-05	0.316034	0.029063	0.586018	0.146559	0.106936	0.494753
X9296.15	Receptor-type tyrosine-protein phosphatase delta	PTPRD	P23468	5789	PTPRD	0.2901	8.97554e-14	2.04487e-11	0.174435	2.20054e-05	0.000280674	-0.0445924	0.73279	0.940925	0.236277	0.00314922	0.063205
X9297.12	UDP-GlcNAc:betaGal beta-1,3-N-acetylglucosaminyltransferase 8	B3GN8	Q7Z7M8	374907	B3GNT8	-0.0711389	0.0942239	0.280549	-0.103588	0.0221661	0.0761181	-0.154142	0.294504	0.802679	-0.225784	0.0115553	0.152998
X9300.13	Nectin-1, isoform gamma:Extracellular domain	nectin-1 gamma:ECD	Q15223	5818	NECTIN1	-0.000385186	0.992676	0.996331	-0.105591	0.0204242	0.0720079	0.11885	0.402936	0.839618	-0.0598984	0.488812	0.859628
X9302.90	Growth arrest and DNA damage-inducible proteins-interacting protein 1	G45IP	Q8TAE8	90480	GADD45GIP1	-0.0494757	0.217815	0.467545	0.0417954	0.327167	0.499328	0.13591	0.319138	0.812452	-0.0373862	0.652405	0.911106
X9303.9	ICOS ligand	B7-H2	O75144	23308	ICOSLG	-0.0854293	0.0387502	0.16614	-0.224507	3.45165e-07	7.19401e-06	-0.15692	0.246747	0.772652	-0.202793	0.0152466	0.180852
X9305.89	Interferon gamma receptor 2:Extracellular domain	INGR2:ECD	P38484	3460	IFNGR2	-0.0524534	0.236019	0.486243	-0.150601	0.000921653	0.00659736	-0.0679592	0.632683	0.919234	-0.227599	0.010969	0.147903
X9306.7	Beta-defensin 118	DB118	Q96PH6	117285	DEFB118	0.00399235	0.930311	0.970414	-0.0916485	0.0589565	0.156083	0.0227761	0.883031	0.980779	-0.104395	0.274978	0.719219
X9312.8	Zinc-alpha-2-glycoprotein	AZGP1	P25311	563	AZGP1	0.127557	0.00433751	0.0395281	0.163933	0.0012207	0.00829748	0.0393216	0.792548	0.957172	0.437467	5.81916e-06	0.000784637
X9313.27	Cerebellin-1	CBLN1	P23435	869	CBLN1	0.167626	0.000194106	0.0038397	0.0795282	0.0980105	0.220407	-0.119844	0.411156	0.844054	0.231819	0.0110271	0.148384
X9314.9	Pregnancy-specific beta-1-glycoprotein 5	PSG5	Q15238	5673	PSG5	0.0304345	0.494117	0.722611	0.109354	0.0263971	0.0870723	0.0784027	0.591787	0.906248	0.219419	0.0226743	0.233712
X9315.16	Mitochondrial ubiquitin ligase activator of NFKB 1:Mitochindrial intermembrane domain	MUL1:MIMD	Q969V5	79594	MUL1	0.10139	0.0264617	0.13057	-0.0126159	0.805768	0.882871	-0.0585254	0.705081	0.934564	-0.0672204	0.492683	0.861215
X9316.67	WAP four-disulfide core domain protein 1	WFDC1	Q9HC57	58189	WFDC1	0.103506	0.00555154	0.0467409	0.250932	3.79866e-09	1.3004e-07	0.0070402	0.956679	0.988907	0.199623	0.0112332	0.150238
X9319.59	Transmembrane emp24 domain-containing protein 4	TMED4	Q7Z7H5	222068	TMED4	-0.0791973	0.0429576	0.175306	-0.119766	0.00382837	0.020581	0.0253847	0.844644	0.972756	0.0025476	0.974809	0.994764
X9321.400	Neuromedin-B	NMB	P08949	4828	NMB	0.057377	0.146424	0.370499	0.217486	3.22986e-07	6.77451e-06	0.135295	0.305655	0.80805	0.154518	0.0520086	0.35135
X9326.33	Inter-alpha-trypsin inhibitor heavy chain H2	ITI heavy chain H2	P19823	3698	ITIH2	0.0867035	0.0552544	0.20392	-0.0285994	0.567116	0.712616	0.0416636	0.782639	0.954451	0.00660522	0.943947	0.983157
X9327.3	Ly6/PLAUR domain-containing protein 1	LYPD1	Q8N2G4	116372	LYPD1	0.0108175	0.798423	0.908057	-0.0481663	0.276592	0.448122	-0.0758474	0.587649	0.905069	0.132703	0.133077	0.54645
X9329.28	Trem-like transcript 1 protein:Extracellular domain, Ig-like V-type domain	TRML1:ECD	Q86YW5	340205	TREML1	-0.0126746	0.764719	0.890308	-0.023648	0.584142	0.725795	-0.298571	0.0377962	0.605883	-0.0560609	0.52986	0.875784
X9332.6	Beta-defensin 136	DB136	Q30KP8	613210	DEFB136	-0.131897	0.00349078	0.0338175	-0.0770378	0.121804	0.257752	0.0449977	0.779095	0.95412	0.00546784	0.955812	0.987472
X9333.59	Endoplasmic reticulum resident protein 27	ERP27	Q96DN0	121506	ERP27	-0.0454863	0.33192	0.584176	-0.0434512	0.383896	0.553752	0.138499	0.380793	0.83332	-0.0274849	0.775219	0.942942
X9335.28	Pregnancy-specific beta-1-glycoprotein 9	PSG9	Q00887	5678	PSG9	0.077343	0.0809835	0.257859	0.167749	0.000547367	0.00433627	0.267908	0.0658284	0.649791	0.0202375	0.824515	0.957226
X9337.43	Protachykinin-1	TKN1	P20366	6863	TAC1	0.038441	0.390225	0.637541	0.0119524	0.803272	0.881281	-0.139022	0.341785	0.821296	0.173659	0.0611443	0.380377
X9339.204	Peptidyl-prolyl cis-trans isomerase FKBP2	FKBP2	P26885	2286	FKBP2	0.00837471	0.823013	0.919337	0.041358	0.253394	0.423308	-0.044694	0.718893	0.938125	0.100639	0.188168	0.626309
X9340.17	Peptidyl-prolyl cis-trans isomerase FKBP14	FKB14	Q9NWM8	55033	FKBP14	-0.0304809	0.47137	0.706039	0.0812299	0.0650434	0.166634	-0.236201	0.102628	0.681169	0.106055	0.239248	0.689591
X9341.1	Platelet-derived growth factor D	PDGFD	Q9GZP0	80310	PDGFD	-0.0132208	0.761687	0.888691	0.156441	0.000949963	0.00677798	-0.182391	0.212436	0.764196	0.0503129	0.585282	0.889844
X9343.16	Interleukin-2 receptor subunit beta	IL-2 sRb	P14784	3560	IL2RB	0.00716844	0.866013	0.940304	0.0743265	0.100408	0.2245	0.0203845	0.884218	0.980779	0.0561215	0.524191	0.874015
X9345.436	WAP four-disulfide core domain protein 13	WFD13	Q8IUB5	164237	WFDC13	-0.0881949	0.0641926	0.223575	-0.0776372	0.129837	0.268672	0.0193582	0.903592	0.980964	-0.185432	0.06378	0.38924
X9348.1	Complement C1r subcomponent-like protein	C1RL1	Q9NZP8	51279	C1RL	-0.129668	0.00512213	0.0442811	0.0197182	0.69899	0.811235	-0.0356822	0.825663	0.965778	0.0530045	0.585689	0.889844
X9350.3	Follistatin-related protein 4	FSTL4	Q6MZW2	23105	FSTL4	0.0957172	0.0256228	0.127573	-0.110943	0.0152941	0.0590924	0.0454344	0.748954	0.94612	-0.226388	0.00972515	0.136652
X9357.4	Protein CREG1	CREG1	O75629	8804	CREG1	-0.0969708	0.0385926	0.165788	0.0257438	0.613188	0.747775	0.238754	0.135328	0.706062	-0.135548	0.16289	0.595642
X9359.9	Protein delta homolog 2	EGFL9	Q6UY11	65989	DLK2	0.111136	0.00288456	0.0296396	0.227703	3.48754e-08	9.36674e-07	0.00820123	0.948667	0.987087	0.300789	0.000130218	0.0076817
X9360.33	EGF-like repeat and discoidin I-like domain-containing protein 3	EDIL3	O43854	10085	EDIL3	0.15326	5.14478e-05	0.001321	0.171145	1.57705e-05	0.000207561	0.187316	0.140764	0.713215	0.222014	0.00491809	0.08551
X9361.7	Protocadherin alpha-C2	PCDC2	Q9Y5I4	56134	PCDHAC2	0.16197	7.79855e-06	0.000280027	0.217465	5.61781e-09	1.84661e-07	-0.046121	0.695669	0.933833	0.233415	0.00133721	0.0384129
X9363.11	Cancer/testis antigen 55	CX048	Q8WUE5	54967	CT55	-0.0493323	0.20305	0.449883	-0.0696737	0.102172	0.226983	0.041625	0.761028	0.948923	-0.0469531	0.551943	0.881298
X9365.91	Protein eyes shut homolog	EYS	Q5T1H1	346007	EYS	0.0158812	0.732443	0.874616	-0.0722605	0.141675	0.286064	0.00211696	0.98909	0.995569	-0.0951777	0.315555	0.751575
X9366.54	Interleukin-21 receptor	IL-21 sR	Q9HBE5	50615	IL21R	-0.00870678	0.84036	0.928472	0.157521	0.00105876	0.00740238	0.0689557	0.627381	0.918075	0.124033	0.17043	0.603546
X9368.64	Leucine-rich repeat and transmembrane domain-containing protein 1	LRTM1	Q9HBL6	57408	LRTM1	0.0727761	0.0655833	0.227055	-0.0199501	0.624528	0.755085	-0.124845	0.343706	0.821296	-0.0360524	0.664272	0.912595
X9369.174	Leucine-rich repeat-containing protein 4C	NGL1	Q9HCJ2	57689	LRRC4C	-0.0435833	0.250152	0.500567	-0.059341	0.131537	0.271288	-0.258354	0.036341	0.596414	-0.229622	0.0025317	0.0539579
X9370.69	Gamma-glutamyl hydrolase	GGH	Q92820	8836	GGH	-0.0728288	0.109187	0.306456	0.00181232	0.970933	0.984795	0.0426419	0.779756	0.954284	-0.0364973	0.701009	0.920789
X9377.25	Kit ligand	SCF	P21583	4254	KITLG	0.185794	4.08696e-05	0.00108881	0.029222	0.556042	0.703787	-0.186451	0.227714	0.76558	0.171616	0.0707585	0.410161
X9378.6	Fibrinogen C domain-containing protein 1	FBCD1	Q8N539	84929	FIBCD1	0.0273795	0.419052	0.661887	0.0323591	0.375558	0.545823	-0.172178	0.128444	0.702508	0.0359461	0.602278	0.896899
X9380.2	Group XIIB secretory phospholipase A2-like protein	sPLA(2)-XIII	Q9BX93	84647	PLA2G12B	0.109383	0.0129129	0.0829108	-0.0893016	0.060616	0.158823	-0.0552435	0.706815	0.9346	-0.0774733	0.392991	0.80303
X9383.24	Chitinase-3-like protein 2	CH3L2	Q15782	1117	CHI3L2	0.110083	0.00408217	0.0377716	0.102852	0.0110386	0.0462921	-0.238254	0.0679316	0.649791	-0.0262073	0.730991	0.928482
X9386.42	Tetratricopeptide repeat protein 9B	TTC9B	Q8N6N2	148014	TTC9B	-0.0688843	0.145464	0.369078	-0.117737	0.0200983	0.0710394	-0.0250044	0.875295	0.980779	-0.153154	0.121105	0.520791
X9388.18	Methylmalonyl-CoA epimerase, mitochondrial	MCEE	Q96PE7	84693	MCEE	0.00197831	0.965617	0.987078	0.0742369	0.104111	0.230258	0.10844	0.493036	0.879091	0.115859	0.226646	0.677274
X9391.60	ProSAAS	PCSK1	Q9UHG2	27344	PCSK1N	-0.00554021	0.899461	0.956347	0.118199	0.0160725	0.0609243	-0.0264105	0.864759	0.979371	0.0724073	0.453265	0.838682
X9394.19	Carboxypeptidase Q	Aminopeptidase	Q9Y646	10404	CPQ	0.0533514	0.216939	0.466784	-0.00432751	0.929256	0.961373	0.20854	0.147496	0.720459	-0.0127025	0.88672	0.971617
X9398.30	Galanin-like peptide	GALP	Q9UBC7	85569	GALP	-0.034243	0.428543	0.671228	-0.111585	0.0176147	0.0648357	0.0570818	0.69106	0.932751	-0.0815159	0.375979	0.791344
X9400.40	Galectin-7	Galectin-7	P47929	3963	LGALS7	0.0298933	0.503172	0.729688	0.0501347	0.306341	0.478923	0.279168	0.0622712	0.64657	0.0115471	0.900968	0.975372
X9401.57	Metalloprotease TIKI1	CB089	Q86V40	129293	TRABD2A	-0.0770759	0.0858694	0.266481	0.0593247	0.203933	0.365244	-0.0228487	0.881476	0.980779	-0.00149726	0.987371	0.997437
X9402.18	Discoidin, CUB and LCCL domain-containing protein 1	DCBD1	Q8N8Z6	285761	DCBLD1	0.00523852	0.912875	0.964093	0.0767762	0.144284	0.28984	0.060361	0.705131	0.934564	-0.0311704	0.752547	0.934777
X9409.11	Tryptase beta-1	TRYB1	Q15661	7177	TPSAB1	-0.00971214	0.819693	0.918529	0.0387051	0.403361	0.571154	0.0366074	0.799768	0.959368	-0.0497922	0.574145	0.886317
X9412.52	Activin receptor type-2B	Activin RIIB	Q13705	93	ACVR2B	0.000776768	0.986578	0.994755	-0.047482	0.329259	0.500902	0.190615	0.22138	0.76558	0.0229268	0.810372	0.951859
X9416.77	Carboxypeptidase M	CBPM	P14384	1368	CPM	-0.172307	0.000151663	0.00308319	-0.19226	0.000101806	0.00104772	-0.0142616	0.925876	0.984878	-0.43059	6.99069e-06	0.000905637
X9426.73	DNA-binding protein inhibitor ID-2	ID2	Q02363	3398	ID2	-0.13823	0.00347946	0.0338175	-0.0951989	0.0584306	0.154916	-0.172514	0.291127	0.802679	-0.143756	0.147838	0.571674
X9436.2	DNA-binding protein inhibitor ID-1	ID-1	P41134	3397	ID1	0.0726957	0.0909062	0.275386	0.0789402	0.0836567	0.198392	-0.120028	0.377667	0.83332	-0.0690285	0.421118	0.819538
X9443.137	Cathepsin K	cathepsin K	P43235	1513	CTSK	-0.0335839	0.462864	0.700284	-0.0755271	0.134348	0.275235	-0.183823	0.237896	0.76558	-0.0573833	0.54806	0.879784
X9444.70	Protein DGCR6	DGCR6	Q14129	8214	DGCR6	0.00159027	0.965379	0.987054	0.027382	0.478291	0.639172	-0.0940647	0.446119	0.858082	0.0574121	0.425423	0.822199
X9445.44	Uncharacterized protein C19orf18	CS018	Q8NEA5	147685	C19orf18	-0.0638858	0.136386	0.355324	-0.170983	0.000261145	0.00231285	-0.0805578	0.592764	0.906554	-0.173347	0.0553264	0.361811
X9450.18	Cyclin-dependent kinase 2-associated protein 1	CDKA1	O14519	8099	CDK2AP1	-0.00394766	0.923842	0.968577	-0.167886	0.000203537	0.00187033	0.0588977	0.681385	0.931758	0.070172	0.436232	0.828919
X9451.20	Uromodulin	Uromodulin	P07911	7369	UMOD	0.00539133	0.898158	0.95573	0.121719	0.0067345	0.0313123	0.0124142	0.9293	0.984878	-0.0528744	0.542834	0.879133
X9453.12	Vascular endothelial growth factor B	VEGF-B	P49765	7423	VEGFB	-0.185037	6.91762e-05	0.00168652	-0.176029	0.000469553	0.00381591	-0.308626	0.0502093	0.624348	-0.0429232	0.659299	0.912517
X9456.34	Interleukin-22 receptor subunit alpha-2	IL-22BP	Q969J5	116379	IL22RA2	0.00617884	0.883066	0.949767	-0.175425	0.000100274	0.00103517	-0.118125	0.392108	0.834415	-0.106514	0.216578	0.663697
X9457.3	Caveolin-2	CAV2	P51636	858	CAV2	0.00503739	0.885916	0.951284	0.0718114	0.0542125	0.146516	-0.10029	0.404634	0.841605	-0.00819598	0.908018	0.977081
X9459.7	Tumor necrosis factor receptor superfamily member 6	Fas, soluble	P25445	355	FAS	0.0781782	0.0558233	0.205311	0.184354	2.74895e-05	0.000341397	0.454581	0.0012638	0.496724	0.0740766	0.401633	0.807271
X9461.2	Intercellular adhesion molecule 4	ICAM4	Q14773	3386	ICAM4	0.0347591	0.457705	0.697035	-0.0022295	0.965025	0.982496	0.0340391	0.828363	0.966767	-0.0158165	0.872593	0.971171
X9468.8	Vesicular integral-membrane protein VIP36	Lectin, mannose-binding 2	Q12907	10960	LMAN2	0.14903	0.000237621	0.00453746	0.288697	7.73298e-11	3.67567e-09	0.388642	0.0041268	0.496724	0.379406	1.07477e-05	0.0011835
X9470.15	Methyltransferase-like protein 24	MET24	Q5JXM2	728464	METTL24	-0.103537	0.010296	0.0698418	-0.0698675	0.111136	0.241696	-0.200506	0.145612	0.719986	0.00386026	0.964435	0.9916
X9474.22	Asialoglycoprotein receptor 2	ASGR2	P07307	433	ASGR2	-0.0784379	0.0648646	0.225084	-0.0673215	0.137384	0.279895	-0.17718	0.195274	0.750974	0.0159123	0.85929	0.967434
X9475.22	Epididymal secretory glutathione peroxidase	GPX5	O75715	2880	GPX5	-0.0491171	0.299674	0.54904	-0.0906823	0.0782026	0.189244	0.0978427	0.548866	0.894442	-0.0757067	0.433738	0.827752
X9478.69	Phosphoribosyl pyrophosphate synthase-associated protein 1	KPRA	Q14558	5635	PRPSAP1	-0.0489945	0.204678	0.452277	-0.138228	0.000321508	0.00276589	0.0618072	0.630022	0.918782	-0.0883619	0.253313	0.701736
X9482.110	ADP-ribose pyrophosphatase, mitochondrial	NUDT9	Q9BW91	53343	NUDT9	-0.0151411	0.738698	0.877942	0.14236	0.00285662	0.0163409	0.18575	0.239323	0.76558	0.0202339	0.833016	0.961688
X9484.75	Desmoglein-2	Desmoglein-2	Q14126	1829	DSG2	0.258852	2.84651e-09	2.76572e-07	0.201214	2.37467e-05	0.000299416	0.0280762	0.846282	0.972756	0.293449	0.00149318	0.0405986
X9486.13	Beta-defensin 125	DB125	Q8N687	245938	DEFB125	-0.133533	0.00393064	0.0368557	-0.0870756	0.0880814	0.205361	-0.14189	0.390969	0.834415	-0.0127249	0.89773	0.974232
X9487.60	Somatoliberin	Growth hormone-releasing factor	P01286	2691	GHRH	0.00882133	0.777672	0.898423	0.00353215	0.917733	0.955478	0.0204685	0.836265	0.970101	-0.00388431	0.950328	0.985377
X9490.3	Uncharacterized protein C4orf32	CD032	Q8N8J7	132720	FAM241A	0.0579296	0.120976	0.329299	0.0902426	0.0257629	0.0853212	-0.323935	0.00918454	0.496724	-0.0189119	0.806146	0.95026
X9495.10	C-X-C motif chemokine 17	VCC1	Q6UXB2	284340	CXCL17	0.00699694	0.845981	0.931256	0.00190678	0.959666	0.979684	-0.245171	0.0434581	0.607035	0.170376	0.0211968	0.224309
X9504.19	Ras-related protein Rab-27A	RB27A	P51159	5873	RAB27A	0.029305	0.524903	0.744421	-0.00368798	0.94177	0.96905	0.130755	0.399806	0.837309	-0.1455	0.129374	0.540654
X9506.10	Apolipoprotein L1	Apo L1	O14791	8542	APOL1	-0.0321425	0.474767	0.708953	-0.0493801	0.306992	0.479615	-0.15528	0.294574	0.802679	-0.184241	0.0461884	0.332958
X9509.4	Trimeric intracellular cation channel type B	TM38B	Q9NVV0	55151	TMEM38B	-0.0750034	0.0957261	0.283234	-0.0614774	0.166639	0.320146	0.163185	0.274621	0.795607	-0.0931046	0.311569	0.748613
X9513.9	Fibroblast growth factor 22	FGF22	Q9HCT0	27006	FGF22	-0.0244187	0.601927	0.798902	-0.101959	0.0409383	0.12	0.257799	0.09402	0.680779	0.0728892	0.452723	0.838385
X9514.46	EF-hand calcium-binding domain-containing protein 14:C-term	K0494:C-term	O75071	9813	EFCAB14	0.123786	0.0013391	0.0168202	0.107989	0.00553154	0.0269123	-0.0253961	0.835154	0.970101	0.174936	0.0238844	0.24315
X9518.95	Phospholipase A1 member A	PLA1A	Q53H76	51365	PLA1A	-0.0609132	0.202747	0.449665	-0.0987398	0.0485501	0.134778	-0.0180223	0.909667	0.980964	-0.0370944	0.706309	0.922288
X9522.3	Apoptosis-inducing factor 1, mitochondrial	AIF	O95831	9131	AIFM1	-0.0347819	0.429878	0.672238	0.0648374	0.145757	0.292265	0.138542	0.335683	0.817493	0.156864	0.0931222	0.465048
X9523.34	Integral membrane protein 2C:C-term	ITM2C:C-term	Q9NQX7	81618	ITM2C	-0.114259	0.0119113	0.0776879	-0.0955106	0.0477561	0.133414	0.27333	0.0808776	0.66362	-0.0610836	0.530758	0.875784
X9524.46	Putative spermatogenesis-associated protein 31D4	S31D4	Q6ZUB0	389761	SPATA31D4	0.0101593	0.805566	0.91121	-0.122534	0.0064338	0.0301476	0.19085	0.161542	0.728473	-0.0216719	0.798367	0.947855
X9525.1	Inactive tyrosine-protein kinase 7	PTK7	Q13308	5754	PTK7	-0.0405179	0.343167	0.594646	0.0812445	0.0764926	0.185941	0.0776561	0.578905	0.901791	-0.1126	0.196983	0.638026
X9526.3	Colipase-like protein 1	COLL1	A2RUU4	340204	CLPSL1	-0.11296	0.0151815	0.0922764	-0.00111966	0.981801	0.98942	-0.00720822	0.963005	0.989356	-0.0862577	0.369088	0.788796
X9531.24	Leukocyte-specific transcript 1 protein	LST1	O00453	7940	LST1	0.0856903	0.0339003	0.152367	0.173234	3.03716e-05	0.00037023	0.256228	0.0626488	0.646659	0.13218	0.121635	0.521508
X9532.5	WW domain binding protein 1-like	WBP1L	Q9NX94	54838	WBP1L	-0.0545409	0.224303	0.47471	0.061548	0.206442	0.368638	-0.156936	0.285049	0.799967	-0.0249066	0.78633	0.94645
X9536.16	Epididymal secretory protein E3-alpha	EP3A	Q14507	10876	EDDM3A	0.0752586	0.0973917	0.286545	0.0198154	0.675893	0.796153	0.0916353	0.542751	0.894254	0.111856	0.234585	0.686091
X9541.15	Beta-1,3-galactosyltransferase 1	B3GT1	Q9Y5Z6	8708	B3GALT1	-0.0797116	0.0916922	0.2765	-0.147132	0.00345261	0.0189033	0.277857	0.0833636	0.66362	-0.11808	0.231836	0.683509
X9543.131	Conserved oligomeric Golgi complex subunit 8	COG8	Q96MW5	84342	COG8	-0.0767723	0.0634671	0.222075	0.000351082	0.993772	0.996335	-0.186907	0.191997	0.746476	0.101034	0.251215	0.698853
X9544.24	Uncharacterized protein C7orf69	CG069	Q9H7B7	80099	C7orf69	-0.0116308	0.804617	0.911071	-0.196353	9.84099e-05	0.00102071	0.232242	0.142256	0.713657	0.0615611	0.535919	0.87709
X9545.156	Granzyme K	Granzyme K	P49863	3003	GZMK	0.140567	0.00148003	0.0179095	-0.0294362	0.541607	0.690811	0.239531	0.102467	0.681169	0.0280219	0.759685	0.935708
X9547.29	EMI domain-containing protein 1	EMID1	Q96A84	129080	EMID1	-0.00483256	0.910286	0.962435	-0.0357203	0.427759	0.593366	0.0056808	0.967971	0.989356	-0.0528573	0.548041	0.879784
X9550.153	Tetratricopeptide repeat protein 17:Tetratricopeptide repeat 2	TTC17:TPR2	Q96AE7	55761	TTC17	-0.0470084	0.289877	0.541174	-0.101861	0.033963	0.104498	-0.167297	0.253177	0.775756	-0.0611733	0.517934	0.873801
X9557.5	MANSC domain-containing protein 1	MANS1	Q9H8J5	54682	MANSC1	0.157594	0.00017276	0.00346938	0.22426	8.42622e-07	1.55075e-05	0.186225	0.19304	0.747174	0.283754	0.00142664	0.03994
X9561.21	Versican core protein	CSPG2	P13611	1462	VCAN	-0.0704809	0.0790209	0.252855	-0.105604	0.0189249	0.0684009	-0.155145	0.25937	0.777242	-0.0980734	0.262143	0.707219
X9565.6	PRKC apoptosis WT1 regulator protein	PAWR	Q96IZ0	5074	PAWR	-0.136998	0.00248482	0.0269134	0.0502909	0.279584	0.450869	-0.159724	0.299685	0.806244	-0.00361788	0.969357	0.992179
X9568.289	High affinity immunoglobulin alpha and immunoglobulin mu Fc receptor	FCAMR	Q8WWV6	83953	FCAMR	0.0225793	0.640516	0.820895	-0.0929767	0.0658787	0.16773	-0.304776	0.0573143	0.636461	-0.137235	0.157318	0.58714
X9569.14	Scavenger receptor class A member 3:region 1	SCAR3:region 1	Q6AZY7	51435	SCARA3	0.0111545	0.816185	0.916051	0.0247036	0.632211	0.760841	-0.0114785	0.943092	0.986456	-0.0409273	0.689323	0.917394
X9573.108	Thioredoxin domain-containing protein 11:N-term	TXD11:C-term	Q6PKC3	51061	TXNDC11	-0.0237523	0.534507	0.751811	-0.0776811	0.0606253	0.158823	-0.062766	0.62761	0.918206	0.00823171	0.918778	0.98017
X9574.11	Myc box-dependent-interacting protein 1	BIN1	O00499	274	BIN1	-0.139507	0.00272298	0.0286021	-0.188721	0.000202541	0.0018658	-0.213715	0.166688	0.728473	-0.173819	0.0752927	0.421783
X9576.58	Motor neuron and pancreas homeobox protein 1	MNX1	P50219	3110	MNX1	0.0287464	0.506377	0.731968	0.0687485	0.132159	0.271932	0.301414	0.0324327	0.591626	0.00953668	0.913179	0.979579
X9577.26	Synaptotagmin-2	SYT2	Q8N9I0	127833	SYT2	0.00896315	0.838641	0.927348	-0.0491161	0.305513	0.477871	0.137321	0.364196	0.829087	0.108809	0.245284	0.694884
X9578.263	MANSC domain-containing protein 4	MANS4	A6NHS7	100287284	MANSC4	-0.00577032	0.897728	0.955427	0.0505148	0.292135	0.462863	0.287076	0.0502984	0.624348	0.125777	0.172344	0.606971
X9579.59	Transmembrane gamma-carboxyglutamic acid protein 4	TMG4	Q9BZD6	79056	PRRG4	-0.0664113	0.169162	0.404079	-0.103694	0.0455649	0.129762	0.139084	0.427423	0.853143	-0.132896	0.197041	0.638026
X9580.5	Laminin subunit gamma-2	Laminin gamma-2	Q13753	3918	LAMC2	0.0992222	0.015997	0.0952182	0.137966	0.0017615	0.0110946	-0.00556532	0.967957	0.989356	0.0817292	0.338728	0.768297
X9582.93	Sushi domain-containing protein 1	SUSD1	Q6UWL2	64420	SUSD1	-0.0248612	0.57808	0.783087	-0.130855	0.00703301	0.0322912	-0.155208	0.28559	0.799967	-0.0354896	0.703486	0.922026
X9583.17	RING finger protein 24	RNF24	Q9Y225	11237	RNF24	0.00438611	0.916031	0.964959	-0.0178011	0.681463	0.799863	-0.119946	0.38264	0.83332	0.142882	0.104895	0.491169
X9585.80	CXADR-like membrane protein:Cytoplasmic domain	ACAM:CD	Q9H6B4	79827	CLMP	0.00544544	0.906988	0.960516	0.014457	0.774363	0.862913	0.355814	0.0236185	0.567596	0.0276523	0.777606	0.942942
X9590.10	Cytochrome c oxidase subunit 7A-related protein, mitochondrial	COX7R	O14548	9167	COX7A2L	-0.00538863	0.909712	0.962291	-0.060994	0.229341	0.396228	-0.342282	0.0236179	0.567596	-0.0269531	0.781386	0.944669
X9594.30	Zinc transporter 5	ZNT5	Q8TAD4	64924	SLC30A5	-0.02407	0.601442	0.798418	-0.00805719	0.852589	0.912532	-0.226604	0.135209	0.706062	-0.0804953	0.378218	0.792252
X9595.11	Beta-1,4-galactosyltransferase 2	B4GT2	O60909	8704	B4GALT2	-0.0378217	0.369888	0.619638	-0.169921	0.000195216	0.00181406	-0.46003	0.0010989	0.496724	-0.272276	0.00215644	0.051021
X9598.23	CUB and sushi domain-containing protein 1	CSMD1	Q96PZ7	64478	CSMD1	-0.0238752	0.59241	0.791517	-0.0718198	0.11662	0.250653	-0.174664	0.259633	0.777252	0.029896	0.746493	0.934112
X9599.6	PILR alpha-associated neural protein	PIANP	Q8IYJ0	196500	PIANP	-0.0120651	0.757994	0.888288	0.19449	4.49141e-06	6.98229e-05	-0.272354	0.0392515	0.605883	0.147028	0.0699799	0.407168
X9600.55	Thrombospondin type-1 domain-containing protein 7A:Thrombospondin type-1 domain 17	THS7A:TSP type-1 domain 17	Q9UPZ6	221981	THSD7A	-0.12065	0.00634502	0.0509994	-0.0769757	0.0994779	0.222797	-0.133286	0.369932	0.830772	-0.145612	0.112439	0.506384
X9603.9	Interleukin-22 receptor subunit alpha-1	IL22RA1	Q8N6P7	58985	IL22RA1	-0.0120309	0.798301	0.908057	-0.0863678	0.07647	0.185941	-0.319313	0.0320533	0.591626	0.0586192	0.541479	0.878976
X9604.14	Cadherin-11:Extracellular domain	Cadherin-11:ECD	P55287	1009	CDH11	0.092129	0.0286686	0.137755	0.208073	4.62726e-06	7.12641e-05	-0.0170097	0.901636	0.980964	0.330936	0.000123777	0.00757216
X9606.4	Nuclear pore membrane glycoprotein 210-like	P210L	Q5VU65	91181	NUP210L	-0.0945743	0.0389673	0.166668	0.0771738	0.116072	0.249719	-0.136991	0.358753	0.827323	0.0663857	0.483731	0.856381
X9607.39	Proline-rich protein 27	CD040	Q6MZM9	401137	PRR27	0.0320028	0.374122	0.622939	0.0428063	0.257986	0.428378	-0.108056	0.356718	0.826776	-0.00627348	0.931273	0.981023
X9609.25	Zinc finger protein 275	ZN275	Q9NSD4	10838	ZNF275	-0.0845864	0.0561623	0.205654	-0.0810803	0.0978861	0.220321	0.0897601	0.557335	0.894442	0.031308	0.7372	0.931826
X9638.2	T-cell immunoreceptor with Ig and ITIM domains	TIGIT	Q495A1	201633	TIGIT	-0.00155932	0.970938	0.987681	0.0323903	0.470691	0.632727	-0.367267	0.00880531	0.496724	0.000633096	0.994374	0.998841
X9713.67	Platelet-derived growth factor receptor-like protein	PGFRL	Q15198	5157	PDGFRL	0.0942197	0.0349216	0.155502	0.192265	7.78701e-05	0.000836565	0.195133	0.20125	0.755504	0.0538933	0.576583	0.886522
X9715.15	Immunoglobulin superfamily member 3	IGSF3	O75054	3321	IGSF3	-0.0140872	0.705772	0.857018	0.0961378	0.0158656	0.0605221	0.108586	0.387447	0.834103	-0.136242	0.0805101	0.431972
X9719.145	Matrix metalloproteinase-16	MMP-16	P51512	4325	MMP16	-0.0197073	0.652646	0.828955	0.174332	0.000291225	0.00254177	0.231587	0.133215	0.704842	0.0929006	0.309046	0.747752
X9723.105	Multimerin-2	EMILIN-3	Q9H8L6	79812	MMRN2	0.0294697	0.437294	0.678535	0.0975164	0.0143966	0.0564164	-0.202137	0.0981612	0.681169	0.111598	0.155932	0.586315
X9728.4	E3 ubiquitin-protein ligase CCNB1IP1	CIP1	Q9NPC3	57820	CCNB1IP1	-0.0872388	0.0616778	0.218384	-0.0916567	0.07036	0.175317	0.0951535	0.569591	0.898372	-0.0502334	0.604797	0.898383
X9730.22	GH3 domain-containing protein	GHDC	Q8N2G8	84514	GHDC	0.0285164	0.52236	0.741404	0.00184817	0.968755	0.984244	-0.127464	0.407432	0.842677	-0.0395643	0.676219	0.913548
X9735.44	T-cell surface protein tactile	TACT	P40200	10225	CD96	-0.0346756	0.435475	0.67642	-0.047242	0.333972	0.505279	-0.0853503	0.558475	0.894442	0.161454	0.0816005	0.434786
X9738.7	FAS-associated factor 2	FAF2	Q96CS3	23197	FAF2	0.026041	0.291951	0.542746	0.0133163	0.625235	0.755197	0.0386894	0.640376	0.921889	-0.0575322	0.255644	0.702594
X9739.4	DNA mismatch repair protein Msh2	MSH2	P43246	4436	MSH2	-0.00471762	0.919655	0.967105	-0.0342455	0.50767	0.662428	0.0595751	0.705731	0.9346	0.02785	0.780217	0.944119
X9742.59	Spliceosome RNA helicase DDX39B	BAT1	Q13838	7919	DDX39B	0.0516729	0.144475	0.36721	0.0693728	0.0940532	0.213984	0.117017	0.334155	0.816974	0.0936617	0.21647	0.663674
X9744.139	DnaJ homolog subfamily A member 4	DNJA4	Q8WW22	55466	DNAJA4	0.00707948	0.841017	0.928886	-0.0609345	0.110949	0.241371	-0.0500732	0.670234	0.929597	-0.0361731	0.620261	0.90235
X9745.20	Eukaryotic translation initiation factor 4E type 2	IF4E2	O60573	9470	EIF4E2	-0.0543544	0.203195	0.449905	0.00201673	0.961796	0.980798	0.11974	0.407278	0.842677	0.0761327	0.39433	0.80303
X9747.48	MAP/microtubule affinity-regulating kinase 3	MARK3	P27448	4140	MARK3	0.0292897	0.507531	0.732166	0.0724506	0.121042	0.256733	0.0484577	0.748857	0.94612	0.0483875	0.599245	0.896358
X9748.31	Glutathione S-transferase Mu 3	GSTM3-3	P21266	2947	GSTM3	0.0208423	0.641056	0.82101	0.0436231	0.374395	0.545332	0.0479893	0.749493	0.94612	0.149496	0.116163	0.512683
X9749.190	Plastin-2	L-plastin	P13796	3936	LCP1	0.01223	0.784837	0.901934	-0.122111	0.0116427	0.0481372	-0.393273	0.00735729	0.496724	-0.31422	0.000730737	0.026239
X9750.7	Protein S100-A4	S100A4	P26447	6275	S100A4	-0.010047	0.820857	0.919007	-0.0479764	0.322965	0.495663	-0.0657053	0.655914	0.925642	0.00120697	0.989337	0.99746
X9751.72	Nuclease-sensitive element-binding protein 1	NSEP1	P67809	4904	YBX1	-0.0366282	0.304268	0.554413	0.0093907	0.817023	0.890349	0.0092041	0.939677	0.986097	0.00719612	0.925264	0.980626
X9753.17	Ezrin	Ezrin	P15311	7430	EZR	0.011976	0.678249	0.842013	-0.0265404	0.369473	0.540427	-0.108274	0.258031	0.777033	-0.131405	0.0267819	0.257066
X9754.33	Ribosyldihydronicotinamide dehydrogenase [quinone]	Quinone reductase 2	P16083	4835	NQO2	0.14019	0.00225465	0.0252461	-0.0159216	0.738073	0.837159	0.0719086	0.625694	0.91734	0.260204	0.00386553	0.07235
X9756.6	Transgelin	TAGL	Q01995	6876	TAGLN	0.15743	1.9511e-06	9.04185e-05	0.579185	2.17794e-49	4.79656e-46	0.153226	0.169749	0.728575	0.43068	9.33832e-10	8.81404e-07
X9757.29	Protein enabled homolog	ENAH	Q8N8S7	55740	ENAH	0.00453307	0.87967	0.949205	-0.00459487	0.878147	0.93069	-0.0531645	0.597748	0.907314	0.0115833	0.853152	0.966339
X9758.17	40S ribosomal protein S4, X isoform	RS4X	P62701	6191	RPS4X	0.0491483	0.113033	0.313523	-0.00220039	0.946062	0.970569	0.0633807	0.538358	0.892803	0.0294559	0.645545	0.9096
X9759.13	Indoleamine 2,3-dioxygenase 1	INDO	P14902	3620	IDO1	-0.00849142	0.852691	0.934424	0.0191318	0.687876	0.803393	-0.149942	0.322734	0.813566	-0.0722375	0.445894	0.833152
X9760.13	Mitogen-activated protein kinase 9	JNK2	P45984	5601	MAPK9	-0.0131854	0.694833	0.850613	-0.031866	0.333454	0.504958	-0.138968	0.21887	0.76558	-0.136	0.0484815	0.34177
X9762.14	Vasodilator-stimulated phosphoprotein	VASP	P50552	7408	VASP	0.0239412	0.352974	0.604104	-0.0191248	0.52813	0.679524	-0.132429	0.131477	0.704041	0.00807151	0.883308	0.971451
X9764.79	Heterogeneous nuclear ribonucleoprotein F	HNRPF	P52597	3185	HNRNPF	0.0407207	0.114381	0.316465	0.0140341	0.612335	0.74699	0.0781432	0.36783	0.830772	-0.00662472	0.901268	0.975537
X9765.4	Nuclear distribution protein nudE homolog 1	NDE1	Q9NXR1	54820	NDE1	-0.175644	9.49319e-05	0.002148	-0.0379614	0.424345	0.590988	-0.0605347	0.673999	0.929757	-0.0336754	0.722544	0.927382
X9767.22	Protein ripply1	RIPP1	Q0D2K3	92129	RIPPLY1	-0.043933	0.33855	0.590964	-0.0808469	0.089187	0.207194	0.0400007	0.788585	0.956595	-0.105701	0.254301	0.70237
X9768.5	Interleukin-10 receptor subunit alpha:Cytoplasmic domain	IL-10 Ra:CD	Q13651	3587	IL10RA	0.0474065	0.221613	0.471865	-0.0622391	0.129135	0.267712	0.0204779	0.874947	0.980779	-0.0219802	0.78445	0.945707
X9769.48	Delta and Notch-like epidermal growth factor-related receptor:Extracellular domain	DNER:ECD	Q8NFT8	92737	DNER	0.11454	0.00721413	0.0553586	-0.0783833	0.0867865	0.203622	-0.127712	0.365476	0.829087	-0.116596	0.182153	0.618972
X9772.153	Neuroligin-2:Extracellular domain	NLGN2:ECD	Q8NFZ4	57555	NLGN2	0.0540872	0.208622	0.457275	0.0410932	0.367517	0.538528	0.18987	0.196887	0.753324	-0.133118	0.135327	0.550251
X9773.15	E3 ubiquitin-protein ligase RNF149	RN149	Q8NC42	284996	RNF149	0.0680882	0.0475131	0.185861	0.100347	0.00400303	0.0213118	-0.0273876	0.800408	0.959368	0.0552757	0.413982	0.815601
X9774.59	RING finger protein 150	RN150	Q9ULK6	57484	RNF150	-0.0535195	0.24966	0.500126	-0.0568486	0.251791	0.422332	-0.0781278	0.632904	0.919234	-0.0259917	0.787346	0.94672
X9778.45	Transmembrane protein 52B	TM52B	Q4KMG9	120939	TMEM52B	0.0179901	0.681746	0.844257	0.107046	0.0277859	0.0902121	-0.0658739	0.647147	0.923306	0.26666	0.00411072	0.0754252
X9779.63	Homocysteine-responsive endoplasmic reticulum-resident ubiquitin-like domain member 2 protein	HERP2	Q9BSE4	64224	HERPUD2	-0.0224434	0.636471	0.818569	-0.0576517	0.249631	0.4201	-0.113849	0.464492	0.866431	0.0264924	0.788295	0.94672
X9783.75	DnaJ homolog subfamily C member 11	DJC11	Q9NVH1	55735	DNAJC11	0.00921597	0.844275	0.930308	0.0146575	0.766046	0.857841	0.206184	0.194473	0.749128	0.0339421	0.728008	0.927826
X9786.310	Radiation-inducible immediate-early gene IEX-1	IEX1	P46695	8870	IER3	0.0202724	0.491511	0.720436	0.0529693	0.0900477	0.20825	-0.0504232	0.616148	0.913839	0.00942224	0.88039	0.971171
X9787.23	Collectin-12	COLEC12	Q5KU26	81035	COLEC12	-0.0767553	0.0955511	0.282843	-0.104416	0.0339734	0.104498	-0.105946	0.516059	0.887892	-0.0223523	0.819403	0.955437
X9789.52	Nesprin-2	Nesprin-2	Q8WXH0	23224	SYNE2	0.10399	0.00281858	0.0292326	0.109193	0.00227078	0.0136516	-0.0371111	0.749664	0.946137	0.12933	0.0714593	0.413064
X9790.28	Serine/threonine-protein kinase BRSK2	BR serine/threonine kinase 2	Q8IWQ3	9024	BRSK2	0.111176	0.00124685	0.0158422	0.0460114	0.195835	0.355874	0.0602323	0.593856	0.906944	0.193127	0.006675	0.105255
X9793.145	Immunoglobulin superfamily DCC subclass member 4	IGDC4	Q8TDY8	57722	IGDCC4	0.0999876	0.0194476	0.107884	-0.177455	0.000148767	0.00144544	0.0268963	0.851113	0.973865	-0.019174	0.829948	0.959823
X9794.17	AarF domain-containing protein kinase 4	ADCK4	Q96D53	79934	COQ8B	-0.0506458	0.237902	0.488143	-0.140997	0.00188489	0.0116829	0.0724133	0.62255	0.916674	-0.11373	0.196944	0.638026
X9795.9	Ceroid-lipofuscinosis neuronal protein 5:Cytoplasmic domain	CLN5:CD	O75503	1203	CLN5	-0.0124241	0.791996	0.905933	-0.0279304	0.572965	0.716694	0.288837	0.0634248	0.646659	-0.0341132	0.720099	0.926206
X9796.4	Bile salt-activated lipase	CEL	P19835	1056	CEL	-0.128522	0.00485636	0.0426791	-0.0739155	0.126954	0.264201	0.0239455	0.878953	0.980779	-0.21151	0.0258473	0.253372
X9800.20	NADH dehydrogenase [ubiquinone] 1 beta subcomplex subunit 8, mitochondrial	NDUB8	O95169	4714	NDUFB8	-0.0376097	0.38451	0.632758	0.0299561	0.513732	0.667499	-0.0510431	0.721891	0.938761	-0.0425625	0.629759	0.906719
X9802.27	Patatin-like phospholipase domain-containing protein 2	PLPL2	Q96AD5	57104	PNPLA2	0.0467975	0.297271	0.546897	0.0722674	0.142562	0.286818	0.224016	0.129365	0.704041	-0.122869	0.185145	0.623473
X9805.51	Semaphorin-4B	SEM4B	Q9NPR2	10509	SEMA4B	0.0909598	0.0256959	0.127841	0.0353062	0.392949	0.56139	-0.142367	0.266107	0.785563	0.0533693	0.510697	0.873801
X9808.41	Trinucleotide repeat-containing gene 6B protein	TNR6B	Q9UPQ9	23112	TNRC6B	0.0803065	0.0497697	0.191513	0.174054	2.30041e-05	0.000291723	0.0850677	0.526054	0.889509	0.109029	0.194763	0.635875
X9815.5	Rho GTPase-activating protein 1:Cellular retinaldehyde-TRIO domain	RHG01:CRAL-TRIO	Q07960	392	ARHGAP1	-0.016363	0.689781	0.846954	0.121124	0.00511803	0.0255168	0.227658	0.0919077	0.677717	0.0426094	0.615477	0.900727
X9816.37	Isochorismatase domain-containing protein 1	ISOC1	Q96CN7	51015	ISOC1	-0.0470444	0.201307	0.447523	-0.0307348	0.389321	0.558608	-0.0368153	0.775574	0.953165	-0.0764906	0.315055	0.751184
X9823.2	Dihydrofolate reductase	DYR	P00374	1719	DHFR	-0.0534567	0.248859	0.499677	0.0616772	0.209594	0.372355	0.102012	0.513929	0.886111	0.0365968	0.706666	0.922288
X9826.135	Bis(5'-adenosyl)-triphosphatase	Fragile histidine triad protein	P49789	2272	FHIT	-0.0329624	0.270959	0.521271	-0.0360137	0.243381	0.411935	0.0463867	0.647115	0.923306	-0.0715036	0.252336	0.700843
X9828.86	L-lactate dehydrogenase C chain	LDHC	P07864	3948	LDHC	-0.0217471	0.63583	0.818415	-0.167165	0.000450251	0.00368169	-0.0237185	0.875847	0.980779	0.0299449	0.749293	0.934777
X9829.91	Bile salt sulfotransferase	SULT 2A1	Q06520	6822	SULT2A1	-0.144626	0.00269154	0.0284528	-0.134479	0.00925132	0.0401864	0.102432	0.541389	0.894254	-0.174573	0.0849427	0.444704
X9830.109	Guanine nucleotide exchange factor VAV3	VAV3	Q9UKW4	10451	VAV3	-0.0422373	0.324971	0.576119	-0.167864	0.000160877	0.00154269	0.071459	0.619453	0.915673	-0.00418691	0.962638	0.991222
X9831.12	Ras GTPase-activating protein-binding protein 2	G3BP2	Q9UN86	9908	G3BP2	0.0254711	0.344922	0.596282	0.0973003	0.000267093	0.0023592	-0.0785447	0.393066	0.834415	0.00849261	0.879754	0.971171
X9832.33	Homogentisate 1,2-dioxygenase	HGD	Q93099	3081	HGD	-0.192637	1.61954e-05	0.000511975	-0.118102	0.0117532	0.0483846	-0.115975	0.475507	0.87081	-0.119869	0.202545	0.644719
X9834.62	Alcohol dehydrogenase 1B	ADH1B	P00325	125	ADH1B	-0.0407637	0.372842	0.621445	-0.155289	0.00126477	0.00855307	0.174685	0.278373	0.796919	-0.163807	0.0791922	0.430509
X9835.16	Aldehyde dehydrogenase family 1 member A3	AL1A3	P47895	220	ALDH1A3	-0.163118	0.000114589	0.00250692	-0.0777796	0.0873518	0.20444	-0.0949538	0.514142	0.886234	-0.156947	0.0792339	0.430509
X9836.20	Deoxycytidine kinase	DCK	P27707	1633	DCK	0.152242	3.0858e-05	0.000878789	0.0796002	0.0413512	0.120835	0.105626	0.380627	0.83332	0.162865	0.0317782	0.277353
X9837.60	NAD(P)H dehydrogenase [quinone] 1	NAD(P)H dehydrogenase	P15559	1728	NQO1	-0.0486186	0.292433	0.543137	0.0104979	0.836764	0.903247	0.0747095	0.628893	0.918456	0.00997734	0.918003	0.98017
X9838.4	Mothers against decapentaplegic homolog 1	SMAD1	Q15797	4086	SMAD1	0.0128019	0.727978	0.870858	0.0390853	0.291477	0.462152	-0.121682	0.308322	0.809514	0.0417443	0.580206	0.888348
X9839.148	Toll/interleukin-1 receptor domain-containing adapter protein	Tirap	P58753	114609	TIRAP	0.0312625	0.337507	0.590391	0.00269483	0.936337	0.965264	-0.15237	0.175947	0.732188	-0.00552456	0.936564	0.981984
X9841.197	Multifunctional protein ADE2	Multifunctional protein ADE2	P22234	10606	PAICS	-0.0820332	0.0540046	0.201511	-0.073999	0.0912784	0.21026	0.269792	0.0559512	0.636461	0.0116044	0.891471	0.972952
X9842.2	Catenin beta-1	b-Catenin	P35222	1499	CTNNB1	0.0477489	0.329474	0.581575	-0.00210921	0.965733	0.982538	0.0908939	0.564339	0.897185	-0.151932	0.118264	0.516779
X9843.5	Alpha-actinin-1	ACTN1	P12814	87	ACTN1	-0.0220262	0.317163	0.568502	-0.0201677	0.390167	0.559426	-0.159696	0.0336378	0.592654	-0.00778804	0.866978	0.97063
X9844.138	Alpha-actinin-2	ACTN2	P35609	88	ACTN2	0.0216843	0.610873	0.803897	0.0480641	0.29838	0.469157	-0.330581	0.0182257	0.554096	0.0415115	0.641259	0.909031
X9845.33	Protein DJ-1	PARK7	Q99497	11315	PARK7	0.0220187	0.595261	0.794042	-0.107198	0.0125206	0.0507194	-0.0468367	0.740209	0.94372	-0.0532402	0.528951	0.875784
X9846.32	Rho GDP-dissociation inhibitor 2	Rho-GDI beta	P52566	397	ARHGDIB	-0.0156792	0.311674	0.562041	0.0259983	0.17909	0.335769	-0.0965067	0.0640711	0.64926	-0.0496471	0.139506	0.556662
X9847.21	Homeobox protein TGIF2	TGIF2	Q9GZN2	60436	TGIF2	-0.0804565	0.0852372	0.265768	-0.182391	0.000279285	0.00244476	-0.0118734	0.941179	0.986097	0.035213	0.720577	0.926206
X9848.22	Cyclin-H	Cyclin H	P51946	902	CCNH	0.0426225	0.350624	0.602229	0.0212256	0.675195	0.79599	0.049755	0.740884	0.94372	0.00727237	0.939399	0.982679
X9849.13	DNA-(apurinic or apyrimidinic site) lyase	APEX1	P27695	328	APEX1	0.0638977	0.0673634	0.230183	0.0784329	0.0457108	0.130009	0.14191	0.230971	0.76558	0.085804	0.24714	0.69567
X9850.38	Eukaryotic translation initiation factor 1A, X-chromosomal	IF1AX	P47813	1964	EIF1AX	-0.0806679	0.0818644	0.259538	-0.0598292	0.233059	0.400263	-0.0524973	0.735668	0.941969	0.0995661	0.300966	0.740866
X9851.9	Fatty acid-binding protein, adipocyte	FABPA	P15090	2167	FABP4	-0.131007	0.00120261	0.0154886	0.0891058	0.0497615	0.13739	0.135221	0.333333	0.816887	-0.0527005	0.538679	0.87847
X9853.3	Interferon-induced protein with tetratricopeptide repeats 2	IFIT2	P09913	3433	IFIT2	0.0175763	0.685394	0.845645	-0.0444847	0.335869	0.507335	0.249098	0.0865024	0.663788	0.0361471	0.68996	0.917394
X9854.36	Aldose reductase	Aldose reductase	P15121	231	AKR1B1	0.00749197	0.841721	0.92928	0.055127	0.130411	0.269258	-0.105702	0.379058	0.83332	-0.054241	0.463597	0.843969
X9855.10	Transforming protein RhoA	Rho A	P61586	387	RHOA	0.025223	0.0881152	0.270026	0.00498706	0.779351	0.866422	-0.0833404	0.0850492	0.66362	-0.0275548	0.374544	0.790848
X9857.38	Interferon regulatory factor 4	IRF4	Q15306	3662	IRF4	-0.0375894	0.422078	0.664918	-0.0631705	0.204197	0.365498	0.11359	0.459793	0.862949	0.034428	0.725308	0.927693
X9859.180	Diamine acetyltransferase 1	SSAT-1	P21673	6303	SAT1	-0.0409511	0.365555	0.616568	-0.066183	0.16224	0.314976	0.0238865	0.876051	0.980779	-0.0646618	0.494216	0.861223
X9863.1	Tropomyosin alpha-4 chain	Tropomyosin 4	P67936	7171	TPM4	-0.037732	0.259604	0.509416	0.00264882	0.937014	0.965812	-0.133406	0.231013	0.76558	-0.0216762	0.751306	0.934777
X9865.40	Ubiquitin-conjugating enzyme E2 B	UBE2B	P63146	7320	UBE2B	0.00991185	0.83084	0.923373	-0.0882416	0.069945	0.174651	0.107429	0.497649	0.879096	-0.115805	0.22007	0.668676
X9867.23	Fructose-1,6-bisphosphatase isozyme 2	F16P2	O00757	8789	FBP2	0.0220901	0.554821	0.766465	0.0155334	0.691266	0.805532	-0.228563	0.062354	0.64657	-0.0186886	0.805596	0.94993
X9869.28	Nuclear factor NF-kappa-B p105 subunit	NF-kappa-B p105	P19838	4790	NFKB1	0.0582241	0.168177	0.402981	0.0102792	0.803589	0.881298	0.0113461	0.935212	0.984878	0.029053	0.73459	0.930042
X9870.17	Tryptophan--tRNA ligase, cytoplasmic	SYWC	P23381	7453	WARS1	-0.108752	0.0193867	0.107844	-0.0434103	0.378051	0.547682	-0.236397	0.118456	0.68931	-0.0427051	0.650736	0.910803
X9872.23	Catenin alpha-2	CTNA2	P26232	1496	CTNNA2	-0.0227915	0.630664	0.815579	-0.0692988	0.167077	0.320614	0.0381675	0.808868	0.962051	-0.065053	0.512137	0.873801
X9873.17	Steroid hormone receptor ERR1	ERRalpha	P11474	2101	ESRRA	0.0737295	0.0723749	0.240273	0.0822037	0.0688615	0.173123	0.00777285	0.95379	0.98785	0.0434629	0.607841	0.899643
X9874.28	Cyclin-dependent kinase 4 inhibitor B	p15-INK4b	P42772	1030	CDKN2B	-0.104718	0.00643751	0.0514792	-0.0408223	0.328717	0.500507	-0.340859	0.00815367	0.496724	-0.21164	0.00680131	0.106108
X9875.107	THO complex subunit 1	THOC1	Q96FV9	9984	THOC1	0.0494977	0.26096	0.510259	0.0616423	0.198908	0.359067	-0.00139166	0.992588	0.996207	-0.0133864	0.884643	0.971487
X9876.20	Fructose-bisphosphate aldolase C	aldolase C	P09972	230	ALDOC	-0.010696	0.79504	0.907251	-0.314687	6.1886e-12	3.78593e-10	-0.129182	0.359944	0.829053	-0.348516	5.23106e-05	0.00388333
X9877.28	Crk-like protein	CRKL	P46109	1399	CRKL	-0.0447071	0.0294448	0.140362	-0.0188238	0.371099	0.542325	-0.135343	0.0467045	0.613859	-0.0678242	0.107083	0.494753
X9878.3	Estrogen sulfotransferase	SULT 1E	P49888	6783	SULT1E1	0.0053894	0.905027	0.959331	0.118215	0.0170863	0.0633432	-0.0190004	0.899452	0.980964	0.13086	0.169741	0.603546
X9880.33	Tryptophan 2,3-dioxygenase	T23O	P48775	6999	TDO2	0.0556301	0.182684	0.420701	-0.110433	0.0160599	0.0609114	-0.126818	0.369781	0.830772	-0.0604278	0.48288	0.85602
X9884.8	Peptidyl-prolyl cis-trans isomerase-like 1	PPIL1	Q9Y3C6	51645	PPIL1	-0.0692512	0.118303	0.324057	-0.0883834	0.0410487	0.120222	-0.182015	0.203813	0.755504	-0.150239	0.0817844	0.435306
X9885.41	Ras-related protein Rap-2a	RAP2A	P10114	5911	RAP2A	-0.0400017	0.405804	0.651667	-0.0265964	0.608748	0.744292	0.054772	0.726471	0.939573	0.0627269	0.535262	0.876666
X9886.28	DNA repair protein XRCC4	XRCC4	Q13426	7518	XRCC4	0.0304688	0.414717	0.659238	0.158621	4.83005e-05	0.000551159	-0.226475	0.0731357	0.661023	0.0637534	0.414718	0.816217
X9887.40	E3 ubiquitin-protein ligase RBBP6	RBBP6	Q7Z6E9	5930	RBBP6	0.0534211	0.163848	0.396343	0.0721702	0.0710486	0.176672	-0.151849	0.239007	0.76558	0.0505924	0.521661	0.873801
X9889.42	Actin filament-associated protein 1-like 1	AF1L1	Q8TED9	134265	AFAP1L1	-0.0253176	0.538993	0.754795	-0.0797003	0.0667691	0.169337	0.261948	0.0567345	0.636461	-0.179008	0.0322899	0.279973
X9890.8	Tropomyosin alpha-3 chain	Tropomyosin alpha-3 chain	P06753	7170	TPM3	0.012145	0.779567	0.899354	-0.0184807	0.687239	0.803056	0.0355247	0.804439	0.961401	0.0296986	0.74313	0.933079
X9893.27	Ornithine decarboxylase antizyme 1	Ornithine decarboxylase antizyme	P54368	4946	OAZ1	-0.0504957	0.275396	0.52688	-0.0591277	0.199492	0.359728	0.146398	0.331588	0.816014	-0.0995369	0.275626	0.719219
X9894.13	Unconventional myosin-VI	MYO6	Q9UM54	4646	MYO6	0.104863	0.0226342	0.118498	0.0992061	0.0441129	0.126633	0.238734	0.107005	0.681169	0.176328	0.0640905	0.390273
X9895.77	DNA repair endonuclease XPF	XPF	Q92889	2072	ERCC4	0.00674234	0.88716	0.951661	-0.0170213	0.737993	0.837159	-0.0304493	0.846172	0.972756	0.0111162	0.908905	0.977376
X9897.9	DNA replication licensing factor MCM6	MCM6	Q14566	4175	MCM6	-0.042935	0.350612	0.602229	0.0917034	0.0626551	0.162284	-0.132354	0.4036	0.840398	0.108887	0.258067	0.706058
X9898.161	AT-rich interactive domain-containing protein 1A	ARI1A	O14497	8289	ARID1A	0.0303396	0.486647	0.717205	0.0630152	0.177259	0.333946	-0.0223757	0.878781	0.980779	0.145167	0.112263	0.506384
X9899.28	Kinesin-like protein KIF1C	KIF1C	O43896	10749	KIF1C	-0.0587858	0.225391	0.475839	-0.0280961	0.583062	0.725068	0.124616	0.458734	0.86257	-0.00964175	0.924241	0.98017
X9900.36	Neurofilament heavy polypeptide	NFH	P12036	4744	NEFH	0.142518	0.00040854	0.00704758	0.0965971	0.0241803	0.0814266	-0.0756634	0.569844	0.898372	0.0922571	0.268353	0.712565
X9901.28	Egl nine homolog 1	EGLN1	Q9GZT9	54583	EGLN1	0.0513204	0.201836	0.448246	0.0708035	0.132122	0.271932	0.0423962	0.76021	0.948906	0.0102737	0.905346	0.976418
X9906.21	Testican-3	TICN3	Q9BQ16	50859	SPOCK3	0.046625	0.321932	0.573626	-0.0105762	0.840363	0.904427	-0.206885	0.195826	0.751164	0.15925	0.116864	0.513887
X9907.216	Tankyrase-1	Tankyrase-1	O95271	8658	TNKS	-0.108549	0.0228169	0.118796	-0.0578287	0.257885	0.428378	0.215763	0.174312	0.731551	-0.113818	0.248591	0.696747
X9910.9	S-methyl-5'-thioadenosine phosphorylase	MTAP	Q13126	4507	MTAP	-0.146422	0.00096776	0.0132931	-0.147557	0.00225919	0.0135943	-0.119488	0.420107	0.848562	-0.143785	0.1215	0.521266
X9913.4	Ribosome-binding protein 1	RRBP1	Q9P2E9	6238	RRBP1	-0.0118635	0.77664	0.897387	0.0384494	0.384284	0.553875	0.322353	0.0201514	0.559412	0.0610148	0.482796	0.85602
X9918.23	Calbindin	Calbindin D28	P05937	793	CALB1	0.00335713	0.935776	0.972271	-0.0901448	0.0450994	0.128602	-0.210238	0.119352	0.68931	-0.0218919	0.799613	0.947971
X9923.6	Son of sevenless homolog 1	SOS1	Q07889	6654	SOS1	-0.0398945	0.381225	0.630161	-0.0272115	0.590151	0.729532	-0.155932	0.321876	0.812622	-0.203517	0.0326612	0.28098
X9925.56	Scavenger receptor class F member 2:Cytoplasmic domain	SREC-II:CD	Q96GP6	91179	SCARF2	0.0913581	0.0399564	0.168745	0.0210356	0.676899	0.796629	0.227531	0.121147	0.690017	0.0289017	0.760187	0.935708
X9926.4	Protein S100-P	S100P	P25815	6286	S100P	0.104812	0.0204367	0.112427	0.0828652	0.0786227	0.19	-0.177421	0.231816	0.76558	0.0463145	0.610729	0.900509
X9927.96	Tensin-4	TENS4	Q8IZW8	84951	TNS4	0.0626145	0.155757	0.383701	-0.0150297	0.755411	0.850139	-0.117211	0.397453	0.837309	-0.0455071	0.611674	0.900676
X9928.125	Leukocyte cell-derived chemotaxin 1	LECT1	O75829	11061	CNMD	0.0905853	0.0486832	0.188872	0.0517377	0.297413	0.468113	-0.187724	0.224925	0.76558	0.163609	0.0838461	0.44106
X9929.16	3-keto-steroid reductase:Extracellular domain (partial)	DHB7:ECD	P56937	51478	HSD17B7	0.00651012	0.850812	0.933154	0.103264	0.0031166	0.0174651	-0.144464	0.200483	0.754353	0.109052	0.115758	0.512137
X9930.48	Gamma-aminobutyric acid type B receptor subunit 2:Cytoplasmic domain	GABR2:CD	O75899	9568	GABBR2	0.000938284	0.982308	0.993072	-0.0408405	0.379701	0.549066	-0.0324286	0.815266	0.963533	0.195626	0.034613	0.291241
X9931.20	Keratin, type II cytoskeletal 1	Keratin-1	P04264	3848	KRT1	0.0139217	0.739713	0.878376	0.0331413	0.480891	0.64148	0.349378	0.0154431	0.550225	0.267762	0.00316647	0.063205
X9932.49	Semaphorin-4F	SEM4F	O95754	10505	SEMA4F	-0.0419035	0.34096	0.592358	-0.128388	0.00757759	0.0341741	0.301315	0.0369688	0.601609	-0.0565708	0.531485	0.875784
X9933.49	Protein ATP1B4	AT1B4	Q9UN42	23439	ATP1B4	-0.0461663	0.329116	0.581254	-0.00128222	0.979927	0.988605	-0.101475	0.512632	0.885144	-0.0870437	0.377256	0.792031
X9934.29	Phosphatidylinositol transfer protein alpha isoform	PIPNA	Q00169	5306	PITPNA	0.0310227	0.387506	0.634826	0.0568626	0.16387	0.316685	-0.182681	0.120399	0.68931	0.21705	0.00417641	0.0756703
X9936.27	E3 ubiquitin-protein ligase LNX	LNX1	Q8TBB1	84708	LNX1	0.0127555	0.706527	0.857463	0.0398326	0.267119	0.438038	0.146393	0.186109	0.736176	0.0686268	0.328665	0.761659
X9937.7	Gap junction alpha-1 protein	CXA1	P17302	2697	GJA1	0.00243205	0.958498	0.983506	-0.0342777	0.494479	0.652308	0.42632	0.0062082	0.496724	0.0282346	0.770837	0.941511
X9940.35	Dual specificity phosphatase 28	DUS28	Q4G0W2	285193	DUSP28	0.00697526	0.83212	0.923459	-0.0295368	0.379048	0.54851	-0.0121054	0.91442	0.982369	-0.0175329	0.796877	0.947625
X9941.70	Protocadherin beta-1	PCDB1	Q9Y5F3	29930	PCDHB1	0.0113635	0.704305	0.856023	0.0480444	0.142263	0.286587	-0.0425256	0.658078	0.926174	-0.0236978	0.689473	0.917394
X9942.2	NTF2-related export protein 1	NXT1	Q9UKK6	29107	NXT1	0.0466529	0.296417	0.546386	0.0592707	0.234178	0.401122	-0.218866	0.145729	0.719986	0.0531271	0.581214	0.888348
X9945.8	Armadillo repeat-containing protein 5:Armadillo Repeat Domain 2	ARMC5:ARM 2	Q96C12	79798	ARMC5	0.0506547	0.0361992	0.159375	0.0444333	0.0847128	0.200078	0.0999079	0.203755	0.755504	0.021577	0.652631	0.911167
X9947.22	DNA topoisomerase 2-binding protein 1	TOPB1	Q92547	11073	TOPBP1	-0.0594387	0.170443	0.405224	-0.0965835	0.0383278	0.114274	-0.0864201	0.557232	0.894442	-0.0418537	0.641845	0.909031
X9950.229	Lymphocyte activation gene 3 protein	LAG-3	P18627	3902	LAG3	-0.0256843	0.569756	0.777403	0.0515883	0.290435	0.461276	-0.0647946	0.674837	0.929868	-0.0314378	0.740072	0.93189
X9951.36	F-box/LRR-repeat protein 4:Leucine-rich repeats 2 and 3	FBXL4:LRR2 and LRR3	Q9UKA2	26235	FBXL4	-0.015401	0.745799	0.883063	-0.0539461	0.281443	0.452651	0.0657087	0.673136	0.929757	0.0483653	0.625409	0.904373
X9952.57	Transcription factor A, mitochondrial	TFAM	Q00059	7019	TFAM	0.0423017	0.142879	0.365325	-0.0222614	0.448012	0.61322	0.0510211	0.589179	0.905772	0.0354496	0.544002	0.879133
X9954.2	Nuclear pore complex-interacting protein family member B3	NPPL3	Q92617	23117	NPIPB3	0.105012	0.000412842	0.00708293	0.088858	0.0024195	0.0143241	-0.150251	0.0951288	0.681169	0.0286128	0.604048	0.898101
X9955.40	RING finger protein 148:region 2	RN148:region 2	Q8N7C7	378925	RNF148	0.0726361	0.124241	0.334344	-0.0749062	0.133808	0.274556	0.354705	0.0223009	0.560142	-0.0176456	0.856559	0.967434
X9956.7	Disintegrin and metalloproteinase domain-containing protein 15:Cytoplasmic domain	ADA15:CD	Q13444	8751	ADAM15	-0.0351928	0.449137	0.688824	-0.0187518	0.702031	0.81256	0.276024	0.0803418	0.66362	0.0451235	0.636733	0.908616
X9957.9	E3 ubiquitin-protein ligase RNF114	RN114	Q9Y508	55905	RNF114	-0.0335766	0.454185	0.693666	0.0247444	0.619305	0.75203	-0.211873	0.150736	0.724803	0.0407175	0.661838	0.912595
X9959.60	Transmembrane protein 59-like	TM59L	Q9UK28	25789	TMEM59L	0.0457182	0.273136	0.523763	0.144904	0.00135775	0.00904278	-0.215006	0.122624	0.691004	0.0558927	0.516131	0.873801
X9960.2	TBC1 domain family member 5	TBCD5	Q92609	9779	TBC1D5	0.00694197	0.842587	0.92928	0.108421	0.00285312	0.016335	-0.019352	0.868633	0.980125	0.148071	0.0486765	0.34177
X9962.1	Cadherin-related family member 5	MUCDL	Q9HBB8	53841	CDHR5	0.0568158	0.0737276	0.243316	0.0224673	0.497919	0.654676	-0.101541	0.314659	0.811139	-0.0709054	0.24285	0.692494
X9963.19	Protocadherin beta-10	PCDBA	Q9UN67	56126	PCDHB10	0.0918572	0.0317088	0.146197	-0.0161309	0.723999	0.827197	0.152243	0.282945	0.799967	0.108575	0.214555	0.661739
X9964.10	Myocardial zonula adherens protein	MYZAP	P0CAP1	100820829	MYZAP	-0.0630273	0.159626	0.388883	-0.0124809	0.797743	0.878873	-0.0188721	0.903887	0.980964	-0.0412811	0.66382	0.912595
X9970.7	UBX domain-containing protein 4:Cytoplasmic domain 2	UBXN4:CD 2	Q92575	23190	UBXN4	-0.151979	0.00039212	0.00683572	-0.0333501	0.458966	0.622795	-0.132154	0.364983	0.829087	-0.064722	0.478016	0.85175
X9971.5	CUB and sushi domain-containing protein 2	CSMD2	Q7Z408	114784	CSMD2	0.128064	0.00265695	0.0282226	0.238221	1.5153e-07	3.53766e-06	0.138245	0.340966	0.821296	0.241369	0.00734133	0.11074
X9974.8	Delta-like protein 3	DLL3	Q9NYJ7	10683	DLL3	-0.0931028	0.0454219	0.18155	-0.0366563	0.455641	0.620065	-0.00611312	0.968392	0.989356	-0.14555	0.131011	0.543711
X9979.13	Amphoterin-induced protein 1:Cytoplasmic domain	AMGO1:CD	Q86WK6	57463	AMIGO1	-0.0836518	0.0772934	0.249345	-0.163544	0.00101038	0.00716261	-0.300929	0.0479142	0.619467	-0.0903176	0.358878	0.781398
X9981.18	Protein FAM234B:C-term	K1467:C-term	A2RU67	57613	FAM234B	-0.0396468	0.350166	0.602063	-0.0139591	0.752133	0.847866	-0.18813	0.178575	0.732438	-0.0949211	0.259042	0.706385
X9983.97	Inactive serine protease 35	PRS35	Q8N3Z0	167681	PRSS35	0.0235151	0.512848	0.735966	-0.103241	0.00583601	0.0281333	0.210512	0.0785362	0.66362	0.0490443	0.503933	0.869283
X9984.12	Protein YIPF6	YIPF6	Q96EC8	286451	YIPF6	-0.0230283	0.532176	0.750019	-0.0365826	0.344332	0.51564	-0.109699	0.366649	0.829385	-0.0217696	0.772465	0.942148
X9986.14	Neuropeptide W	Neuropeptide W	Q8N729	283869	NPW	0.117348	0.00682088	0.0530807	0.0568706	0.228221	0.395037	0.198104	0.182311	0.733573	0.0839725	0.362733	0.782917
X9987.30	Leucine-rich repeat-containing protein 25:Cytoplasmic domain	LRC25:CD	Q8N386	126364	LRRC25	0.0129747	0.728517	0.871188	-0.0476981	0.234287	0.401122	0.135894	0.276102	0.795912	-0.0897777	0.239878	0.689754
X9989.12	Leucine-rich repeat-containing protein 24	LRC24	Q50LG9	441381	LRRC24	-0.00851247	0.842913	0.92928	-0.111972	0.0120912	0.0493432	0.0735706	0.612413	0.913007	-0.12821	0.150634	0.576508
X9991.112	EMILIN-3:region 2	EMIL3:region 2	Q9NT22	90187	EMILIN3	-0.0227538	0.630574	0.815579	-0.171554	0.000807065	0.00592475	-0.138859	0.382649	0.83332	-0.0606167	0.543567	0.879133
X9993.11	Zinc finger protein 264	ZN264	O43296	9422	ZNF264	0.0490618	0.21057	0.459609	0.0218635	0.606141	0.742313	0.339552	0.0101726	0.497438	0.0284764	0.725658	0.927693
X9994.217	Potassium-transporting ATPase subunit beta	ATP4B	P51164	496	ATP4B	0.00954656	0.819822	0.918529	0.000279072	0.99497	0.996577	-0.0607811	0.653328	0.925642	0.138291	0.109928	0.501458
X9995.6	Deoxyuridine 5'-triphosphate nucleotidohydrolase, mitochondrial	DUT	P33316	1854	DUT	-0.000336435	0.991197	0.996331	0.196119	9.08095e-10	3.46808e-08	-0.0413649	0.676627	0.931349	0.106978	0.0966142	0.47362
X9997.12	UBX domain-containing protein 4:Cytoplasmic domain 1	UBXN4:CD 1	Q92575	23190	UBXN4	-0.0163145	0.608991	0.802634	-0.0538173	0.0840376	0.19892	-0.133421	0.211511	0.764196	-0.106443	0.106985	0.494753
X9999.1	Interferon regulatory factor 6	IRF6	O14896	3664	IRF6	-0.0570085	0.0915735	0.276394	0.0376569	0.253395	0.423308	0.112465	0.324474	0.814168	-0.0761117	0.261918	0.707191

### Sheet: ST4
Supplementary Table 4: Summary DAA results both for CSF and Plasma
Tissue	Disease	Nominal	FDR
CSF	AD	2020	1815
	PD	1809	1577
	FTD	2024	1805
	DLB	1281	851
Plasma	AD	1719	818
	PD	2394	1625
	FTD	522	0
	DLB	953	272

### Sheet: ST5
Supplementary Table 5: CSF AI-based model performance comparison
	Categories	Accuracy	AUC	Specificity	Sensitivity
Internal Training + Testing	CO (one vs rest)	0.975	0.994	0.988	0.994
	AD (one vs rest)	0.985	0.999	0.987	0.983
	PD (one vs rest)	0.972	0.996	0.968	0.98
	FTD (one vs rest)	0.993	0.99	0.998	0.761
	DLB (one vs rest)	0.993	0.982	1	0.595
Internal Testing	CO (one vs rest)	0.922	0.96	0.964	0.825
	AD (one vs rest)	0.954	0.99	0.953	0.955
	PD (one vs rest)	0.921	0.972	0.92	0.923
	FTD (one vs rest)	0.978	0.922	0.991	0.357
	DLB (one vs rest)	0.984	0.911	0.998	0.091
GNPC	CO (one vs rest)	0.637	0.697	0.796	0.516
	AD (one vs rest)	0.809	0.88	0.81	0.789
	PD (one vs rest)	0.627	0.653	0.662	0.562
	FTD (one vs rest)	0.937	0.589	1	0

### Sheet: ST6
Supplementary Table 6: Plasma AI-based model performance comparison
	Categories	Accuracy	AUC	Specificity	Sensitivity
Internal Training + Testing	CO (one vs rest)	0.94	0.989	0.931	0.952
	AD (one vs rest)	0.945	0.988	0.953	0.925
	PD (one vs rest)	0.963	0.992	0.986	0.884
	FTD (one vs rest)	0.996	0.957	1	0.727
	DLB (one vs rest)	0.987	0.961	0.999	0.713
Internal Testing	CO (one vs rest)	0.804	0.884	0.773	0.847
	AD (one vs rest)	0.823	0.883	0.853	0.749
	PD (one vs rest)	0.883	0.919	0.955	0.641
	FTD (one vs rest)	0.987	0.592	1	0.077
	DLB (one vs rest)	0.958	0.672	0.997	0.054
ROSMAP	AD vs CO	0.771	0.826	0.796	0.698
GNPC	CO (one vs rest)	0.556	0.679	0.73	0.503
	AD (one vs rest)	0.756	0.718	0.822	0.458
	PD (one vs rest)	0.697	0.742	0.7	0.627
	FTD (one vs rest)	0.994	0.631	1	0

### Sheet: ST7
Supplementary Table 7: CSF LightGBM 400 protein SHAP explanability (Global, AD, CO, DLB, FTD, PD)
Feature	Mean|SHAP|_Global	Mean|SHAP|_AD	Mean|SHAP|_CO	Mean|SHAP|_DLB	Mean|SHAP|_FTD	Mean|SHAP|_PD
X4179.57_YWHAG	0.69913	2.4724	1.01811	0.000451233	7.19972e-05	0.00461729
X12462.20_SETMAR	0.49032	0.190771	0.0541379	0.0250095	1.05144	1.13024
X13118.5_SMOC1	0.315526	0.739502	0.821072	0.00806355	0.00314073	0.00584991
X6521.35_NPTX2	0.314157	0.23955	0.87991	0.253481	0.188508	0.00933366
X14143.8_H2BC21	0.280411	0.0989208	0.299985	0.128928	0.0302004	0.844018
X10557.6_TEX29	0.236022	0.222724	0.00349703	0.924677	0.0190052	0.0102084
X4493.92_IL11	0.233843	0.00869431	0.134133	0.640737	0.00149189	0.384156
X14144.3_H2AW	0.228745	0.374848	0.123113	0.185305	0.000216186	0.460242
X14157.21_YWHAE	0.227518	0.624571	0.453227	0	0.00105516	0.0587369
X9900.36_NEFH	0.219626	0.00999566	0.507059	0.555231	0.000919828	0.0249245
X13930.3_APOBEC3G	0.21783	0.00412768	0.121735	0.0153444	0.932488	0.0154549
X12881.17_RDH16	0.167371	0.538383	0.198107	0.000536361	0.0839825	0.0158462
X12853.112_TMOD2	0.158385	0.105725	0.670308	0.0011267	0.000290339	0.014475
X6991.24_FUT9	0.139403	0.0675563	0.0456212	0.031936	0.0133368	0.538566
X11494.4_ELL2	0.137711	0.257664	0.0541676	0.00167805	0.0254972	0.349549
X9503.1_NMS	0.128698	0.00560923	0.0041305	0.129773	0.489343	0.0146335
X13959.7_LAP3	0.12715	0.0419882	0.00884804	0.050259	0.487357	0.0472975
X12861.13_TMOD3	0.116785	0.44025	0.142926	0	8.0025e-09	0.000750101
X12564.9_NIP7	0.113778	0.062846	0.00329668	0.0287451	0.380973	0.0930275
X11330.15_CSNK2B	0.111419	0.0158371	0.26119	0.045031	0.155919	0.0791163
X4272.46_GPI	0.11025	0.00595697	0.0843093	0.455941	0.000584579	0.00445778
X3466.8_PRKACA	0.108545	0.0134937	0.00194342	0.48301	0.00416173	0.040116
X7223.60_S100A13	0.103427	0.41524	0.0562125	0	0.0183792	0.027303
X9790.28_BRSK2	0.0991031	0.00432008	0.0796813	0.00348218	0.400975	0.00705743
X7796.10_CD79A	0.0970869	0.086198	0.00442622	0.0231096	0.357994	0.0137066
X12018.84_TPK1	0.0942937	0.0300256	0.0705585	0.238719	0.000651506	0.131514
X11633.89_AHSA1	0.0942006	0.027381	0.155012	0.130695	0.0632323	0.094683
X14146.92_H3C1	0.0924492	0.0274813	0.123515	0.000183226	0.00249552	0.308571
X11270.17_CHCHD10	0.0811902	0.00582604	0.329446	0.0212108	0.0360533	0.013415
X2605.49_TNFRSF8	0.0806967	0.00208843	0.0300182	0.077715	0.00628358	0.287378
X8070.88_DLG4	0.0761256	0.326182	0.0122706	0.000795858	0.000580219	0.0407991
X8954.30_MAP4K1	0.0739418	0.012577	0.0126422	0.323314	0.00790315	0.0132725
X2962.50_PTHLH	0.0693538	0.00071639	0.0321093	0.0883681	0.202629	0.0229467
X6918.183_CCK	0.0693335	0.0101243	0.0727559	0.173418	0.0803376	0.010032
X6256.9_LY6G6C	0.0636112	0.0113747	0.0217004	0.00419402	0.256374	0.0244132
X7211.2_RNASE1	0.0578403	0.00383606	0.0878126	2.78744e-05	0.0062373	0.191288
X9753.17_EZR	0.056666	0.14068	0.0394706	0.0769863	0.00417187	0.0220216
X12016.60_CBL	0.0563554	0.0976361	0.000926178	0.163048	0.000320189	0.0198472
X8479.4_MMP10	0.0558475	0.119574	0.0667271	0.0176873	0.026708	0.0485406
X13574.50_RND1	0.0545844	0.120885	0.102001	0.00854038	0.00378076	0.0377147
X9898.161_ARID1A	0.0529997	0.0437487	0.0521646	0.0016356	0.0148062	0.152643
X8946.38_NR1H4	0.052966	0.0184723	0.064357	0.0298042	0.10678	0.0454169
X3419.49_CAMK2D	0.0512159	0.0227054	0.0339951	0.142238	0.021299	0.0358414
X2950.57_IGFBP4	0.0502862	0.00283988	0.00394839	0.0694373	0.0051216	0.170084
X3897.61_PDXP	0.0481594	0.0237967	0.00792089	0.110327	0.00457748	0.0941751
X9545.156_GZMK	0.0481414	0.0597737	0.0600124	0.00881176	0.0105044	0.101605
X11356.19_ESS2	0.0473647	0.0252796	0.0891611	0.0033147	0.00805154	0.111017
X2813.11_AGRP	0.045931	0.0457549	0.00369929	0.087851	0.0377768	0.054573
X5644.60_RNASE4	0.0446663	0.0116536	0.00484054	0.0534897	0.1486	0.00474723
X3285.23_C1R	0.0446041	0.0814995	0.0160717	0.00074336	0.0014944	0.123212
X4203.50_CFL1	0.0426364	0.00410276	0.00562832	0.0473068	0.132158	0.0239855
X10900.272_STMN2	0.041795	0.0581246	0.148807	0	0	0.00204307
X8469.41_IGFBP2	0.0403925	0.0043364	0.036616	0.149906	0.000556161	0.0105481
X13590.1_REXO2	0.0398628	0.107321	0.0914267	0.000566573	0	0
X7084.1_DRAXIN	0.0384999	0.0129726	0.0246231	0.135797	0.000813913	0.0182934
X2625.53_HSP90AA1	0.0379298	0.00716891	0.00284058	0.0800033	0.00312139	0.0965146
X8033.1_DNAJC18	0.0369346	0.00511134	0.00340932	0.00112933	0.172615	0.00240779
X8289.8_GPNMB	0.0368886	0.00134818	0.00393769	0.173339	0.000575121	0.00524304
X11431.235_RECQL	0.0362458	0.00449315	0.00434152	0.038617	0.121318	0.012459
X13676.46_INHBB	0.0357036	0.119244	0.033209	0.017596	0.00432816	0.00414073
X11638.42_B3GALT2	0.033876	0.000994492	0.0336677	0.00101928	0.125376	0.00832301
X10530.8_PSMB6	0.0315438	0.0495559	0.014194	0.0498843	0.0275453	0.0165397
X3836.51_UFM1	0.0313217	0.136299	0.0101773	0.000169242	0.00131697	0.0086464
X3600.2_CHIT1	0.0310541	0.0634689	0.0348769	0.0483394	0.00188375	0.00670157
X3853.56_MDH1	0.0304557	0.00124522	0.00621263	0.00305364	0.139912	0.00185526
X8300.82_PEX14	0.0302345	0.0657974	0.0676603	0.0137593	0.00290188	0.00105334
X12796.44_NUDT3	0.0301418	0.0802544	0.0258931	0.0399493	0.00220965	0.00240266
X13698.28_KIAA0319L	0.0295968	0.0906537	0.0168524	0.00422372	0.00376443	0.0324899
X12646.2_RPE	0.0289038	0.0806434	0.0330287	0.00678804	0.0117903	0.0122684
X9816.37_ISOC1	0.0284795	0.00513783	0.045329	0.00342835	0.0125942	0.0759083
X11557.3_SMURF1	0.0282507	0.0221958	0.111827	0.000531089	0.00275212	0.0039475
X3855.56_PRDX1	0.0271945	0.122827	0.00579589	0.00186458	0.00048852	0.00499691
X11636.33_TAGLN2	0.0271151	0.0215672	0.0242373	0.00553986	0.065932	0.0182992
X9099.19_SYT5	0.0270141	0.0497754	0.0800801	0.000550265	7.34443e-08	0.00466448
X10880.38_FAM163B	0.0269713	0.00188691	0.0151554	0.0871121	0.0196033	0.0110985
X3216.2_PIGR	0.0268287	0.018063	0.0871679	0.000904803	0.0202168	0.0077907
X7758.217_RNF215	0.026684	0.00688386	0.0138723	0.0173827	0.00235989	0.0929211
X9849.13_APEX1	0.0266653	0.0197753	0.0110059	0.00278434	8.80097e-05	0.0996731
X3115.64_MAPK1	0.0264169	0.040398	0.0166413	0.0450507	0.00578786	0.0242067
X14675.20_EIF4B	0.0263079	0.10888	0.0115521	0.000236002	0.000533937	0.0103377
X12478.15_RPL30	0.0257349	0.104195	0.00802465	0.00600197	0.00029482	0.0101584
X2742.68_SIGLEC7	0.0254417	0.00228908	0.00509948	1.05681e-06	0.108424	0.0113952
X2913.1_CCL23	0.025385	0.0058494	0.0353506	0.0238083	0.0165959	0.0453211
X4250.23_NSFL1C	0.0252811	0.0652064	0.0070378	0.00330034	0.00217222	0.0486886
X11614.29_ERH	0.0247094	0.0175143	0.00462339	0.000699814	0.0362296	0.06448
X7110.2_DNAJB11	0.024657	0.0264084	0.0775736	0.0105419	0.000627714	0.00813314
X4474.19_RPS27A	0.0243248	0.00396481	0.0444997	0.0320436	0.000194031	0.0409221
X13491.40_PDE6D	0.0243096	0.0189286	0.0334793	0.0382863	0.00101111	0.0298426
X7788.1_ATP5PF	0.0238701	0.0730421	0.0210852	0.00333506	0.00495206	0.016936
X12667.2_GDA	0.0238617	0.0337467	0.0149238	0.00642923	0.00214241	0.0620661
X3365.7_DKK4	0.0235493	0.0189713	0.0694203	0.0108644	0.0007747	0.0177159
X2864.2_MAP2K1	0.0227472	0.00297226	0.0281834	0.0625069	0.00341075	0.0166625
X12677.164_FLII	0.0225552	0.00566444	0.0742456	0.000552718	0.001004	0.0313091
X5738.25_TNC	0.0221701	0.00318791	0.00409717	0.0936746	0.000679163	0.00921184
X5858.6_YWHAZ	0.0221077	0.0434819	0.0582355	0.00763678	0.00118439	0
X13482.14_CNOT1	0.0218973	0.00692009	0.0742304	0.000260384	0.00138648	0.0266893
X13589.10_APBB3	0.0217669	0.0582955	0.00909617	0.00562004	0.00259588	0.0332271
X14134.49_AMIGO2	0.021623	0.0643139	0.0222	0.00367531	0.0137449	0.00418074
X6420.4_SDHAF2	0.0215136	0.00394527	0.0710591	0.00743274	0.00082528	0.0243058
X14151.4_ISG15	0.0215075	0.0143175	0.00547515	0.0834339	0.00282661	0.00148458
X7060.2_ERO1A	0.0214852	0.0155473	0.00256861	0.00238206	0.0691356	0.0177925
X11683.19_GGA3	0.021437	0.0494307	0.00759954	0.00215022	0.00134836	0.0466563
X3825.18_MAPK8	0.0213883	0.00187358	0.0333149	0.00241427	0.0479385	0.0214003
X5019.16_UCHL1	0.0213831	0.00553882	0.0154471	0.00456369	0.00109498	0.0802711
X12945.33_RAB18	0.0213263	0.00644674	0.0537794	0.0268634	0.00594373	0.0135982
X12800.5_TPPP2	0.0209888	0.0292024	0.0163439	0.00747593	0.00471729	0.0472045
X9459.7_FAS	0.0209323	0.0365981	0.00597728	0.0591636	0.000963068	0.00195916
X14083.25_SEPHS1	0.0205212	0.048769	0.00755981	0.0104397	0.0326487	0.00318886
X4374.45_GDF15	0.0204365	0.00655033	0.00458913	0.0174588	0.000466543	0.0731175
X11067.13_BGLAP	0.0201869	0.00555652	0.0270646	0.0250475	1.74972e-08	0.0432661
X11211.7_TBCE	0.019958	0.0803511	0.00756482	0.00309797	0.00133777	0.00743852
X3522.57_VIP	0.0197085	0.0130936	0.0291811	0.0493525	0.00168808	0.0052273
X2647.66_GDI2	0.0196507	0.0280149	0.0690947	0.000265336	0.00087839	0
X12684.5_SCIN	0.0195272	0.0271239	0.00532658	0.0426647	0.013735	0.00878575
X5351.52_HNRNPA2B1	0.0193181	0.040458	0.00768259	0.0279384	0.000393334	0.020118
X4309.59_TPI1	0.0193083	0.0711714	0.0198538	0.000304635	0.00124976	0.00396184
X9531.24_LST1	0.0192975	0.018728	0.0147548	0.00215511	0.00303929	0.05781
X3351.1_CAMK2B	0.0192547	0.00915189	0.0697188	0.00564527	0.00142679	0.010331
X14273.19_PREP	0.0187293	0.0240538	0.00806228	0.00179533	0.0212687	0.0384664
X3170.6_METAP2	0.0186111	0.0045405	0.0200059	0.00159825	0.0521342	0.0147764
X14070.56_ITSN1	0.0175346	0.00183599	0.00715691	0.0453098	0.000392132	0.0329782
X9834.62_ADH1B	0.0174285	0.00973809	0.0175571	0.00071402	0.000899316	0.0582338
X8048.9_FTMT	0.0173015	0.00957814	0.0039153	0.030587	0.000218087	0.0422088
X13384.110_FH	0.0170904	0.00142975	0.0515496	0.0152474	0.0117802	0.00544525
X5947.90_THPO	0.0169714	0.00469743	0.0129215	0.000957668	0.000202782	0.0660774
X9451.20_UMOD	0.0169317	0.00693312	0.00271564	0.0662887	0.00579522	0.00292593
X13657.2_PNKP	0.0169252	0.0126116	0.00566171	0.00091164	0.00396184	0.061479
X10785.8_LRRC52	0.0166898	0.0129641	0.0272127	0.00330294	0.0300336	0.00993581
X7167.102_VAPA	0.0166168	0.00583886	0.00349909	0.0657029	0.00308487	0.00495802
X9883.29_GLO1	0.0165907	0.0665294	0.00391696	0.007764	0.000695844	0.00404727
X4192.10_AKR1A1	0.0164297	0.0530434	0.0197563	0.00199561	0.00110442	0.00624906
X5475.10_PRKCB	0.0164052	0.0125199	0.0119901	0.0111197	0.000401599	0.0459948
X13545.97_EIF1AD	0.0161242	0.00576889	0.0526321	0.0101622	0.0063113	0.00574658
X3336.50_TFPI	0.0160057	0.00637115	0.0625942	0.00148877	0.00134129	0.00823309
X8040.9_LEMD1	0.0158886	0.00946823	0.0602007	0.000475822	0.00137477	0.00792364
X13943.38_DPY30	0.0156537	0.000887083	0.0233627	0.0020472	0.000585467	0.0513863
X12498.12_TAX1BP3	0.0155686	0.026553	0.0178369	0.00575781	0.0014087	0.0262868
X7999.23_ENTPD1	0.0150669	0.0135786	0.0243479	0.0155719	0.0158289	0.00600738
X13434.172_PARVA	0.015052	0.000405172	0.00567075	0.0462372	0.000244919	0.0227021
X8975.26_CNOT9	0.0150244	0.0537995	0.00542919	0	0.000754099	0.0151393
X13062.4_GMFG	0.0149854	0.00445215	0.0386833	0.00853332	0.0066837	0.0165747
X3432.21_EPHA3	0.0148966	0.00273629	0.00547531	0.0477256	0.0164178	0.00212784
X5980.55_BOLA3	0.0148677	0.00404855	0.062934	0	0.00114053	0.0062157
X13954.9_GNPNAT1	0.0148507	0.0301743	0.0371132	0	0.00246831	0.00449763
X8307.47_C11orf68	0.0147978	0.0558679	0.00266479	0.000183544	1.22501e-05	0.0152607
X9831.12_G3BP2	0.0147851	0.00978634	0.00965498	0.0223476	0.00195832	0.030178
X9173.21_PGM1	0.0146693	0.00277507	0.00245039	0.00455875	0.00304072	0.0605214
X8901.40_YWHAG	0.0146337	0.0617653	0.00334026	0.00126131	0.00150229	0.00529951
X8221.19_MIF	0.0146098	0.00364726	0.0370591	0.00495708	0.0204635	0.00692215
X9870.17_WARS1	0.0144443	0.00728975	0.0415921	0.00731723	0.000334033	0.0156885
X8409.3_RSPO2	0.0143882	0.00484568	0.00646337	0.0141907	0.000641877	0.0457993
X11955.1_ARHGAP1	0.0143702	0.0186618	0.0324148	0.00265186	0.000714498	0.0174081
X13632.10_ZYX	0.0143139	0.0115107	0.0222643	0.000510903	0.0304388	0.00684491
X5620.13_PAM	0.0142955	0.00135399	0.00259681	0.0397613	0.0142434	0.0135219
X6342.10_NPNT	0.0142026	0.00250912	0.0451732	0.00139034	0.00201269	0.0199278
X13097.11_BCL2L2	0.0141845	0.0157246	0.0255229	0.000896489	0.000742538	0.0280361
X4194.26_ANP32B	0.0139447	0.0123549	0.0140434	0.0102462	0.000224031	0.0328549
X5392.73_FAS	0.0138498	0.0559313	0.00407892	0.00191785	0.000727602	0.0065933
X11241.8_ASL	0.0136959	0.00455802	0.0407161	0.00557148	2.29812e-05	0.0176108
X9846.32_ARHGDIB	0.0134069	0.0597179	0.00263042	1.53107e-07	0.000583707	0.00410259
X5020.50_PGK1	0.0133652	0.0156584	0.0105598	0.00244636	5.38467e-05	0.0381073
X3896.5_PGAM1	0.0133186	0.00558635	0.0468012	0.00147988	0.00321297	0.00951261
X5609.92_TAFA5	0.0132725	0.00369592	0.0113616	0.0498544	0.000704036	0.000746522
X11649.3_SMAP1	0.0132361	0.0124877	0.0184143	0.00030867	0.0241426	0.0108273
X12831.21_TESC	0.013127	0.0113007	0.0149961	0.00118291	0.000538284	0.0376171
X6304.8_C1QTNF1	0.0130497	0.00363248	0.0476729	0.00279771	0.00185233	0.00929326
X3435.53_FN1	0.0130005	0.0024618	0.0502079	0.00313752	0.00474549	0.00444983
X9757.29_ENAH	0.0129935	0.00185191	0.0308242	0.0281074	0.00125672	0.00292725
X3421.54_TNFSF8	0.0129652	0.0120109	0.00349364	0.0313818	0.000131666	0.0178079
X9835.16_ALDH1A3	0.0129137	0.0104473	0.0223885	0	0.00125273	0.0304801
X7761.125_CHKB	0.0127471	0.00271839	0.0142874	0.0265842	0.0123022	0.00784322
X3073.51_IL18BP	0.0124964	0.0514561	0.00118276	0	0.00183196	0.00801121
X6518.85_GHRL	0.0124219	0.000988036	0.00334005	0.0515827	0.000582082	0.00561674
X9738.7_FAF2	0.012411	0.00125745	0.0358362	0.00171134	0.00996837	0.0132816
X13594.158_GGA1	0.0123383	0.000478367	0.000686318	0	0.0560876	0.00443926
X4905.63_COTL1	0.0121718	0.0252775	0.0141137	0.000924856	0.0063047	0.0142384
X12659.13_OLA1	0.0121256	0.0347084	0.00771274	4.78303e-06	0.000682898	0.0175191
X4829.43_SFN	0.0119657	0.00239774	0.0120644	0.00447385	0.00215496	0.0387373
X12387.7_PDLIM4	0.0119579	0.0327335	0.00849349	0.00574321	0.000877894	0.0119413
X13516.46_EMC4	0.0117086	0.00412247	0.0374917	0.00387999	0.000369733	0.012679
X5065.8_CD83	0.0117083	0.00188434	0.00182106	0.00369892	0.0287851	0.0223519
X11681.8_AGFG1	0.0115163	0.00872634	0.00424596	0.0314446	0.00113875	0.0120258
X2877.3_UBE2I	0.0114575	0.035629	0.00963696	0.00469692	0.00226154	0.00506328
X11368.32_AK2	0.0113495	0.000775946	0.011019	0.00700925	0.00282178	0.0351216
X2942.50_CYCS	0.0113433	0.00266673	0.0231605	0.00286919	0	0.0280199
X10749.18_HSPA1A	0.0112278	0.0068678	0.00685378	0.0247745	0.00104265	0.0166001
X9742.59_DDX39B	0.0111621	0.0229782	0.00672651	0.000353451	0.0123516	0.0134005
X9764.79_HNRNPF	0.0111145	0.0449417	0.0020045	0.00296114	0.000332512	0.0053328
X6404.20_C1QL1	0.0111056	0.0106705	0.00476382	0.0350229	3.55953e-05	0.0050353
X6400.33_TP53I13	0.0109585	0.00183484	0.00508062	0.044694	0.000117549	0.00306534
X9789.52_SYNE2	0.0105392	0.00461997	0	0.0304444	0.00154236	0.0160893
X8080.24_MSMP	0.0104824	0.00236579	0.0106212	0.0277896	0.0046368	0.00699857
X11476.43_VPS4A	0.0104565	0.016799	0.00734607	0.0135225	0.000284808	0.0143301
X9808.41_TNRC6B	0.0104399	0.0131925	0.0117616	0.0188885	0.00313216	0.00522455
X7105.7_CABLES2	0.0104366	0.0403469	0.00372355	4.73435e-05	0.00135666	0.00670839
X2436.49_CXCL16	0.0102688	0.00129514	0.00196018	0.00111769	0.0008019	0.0461689
X12499.108_SH3GL2	0.0101957	0.015103	0.00295442	0.00147892	0.00281712	0.0286249
X11313.100_PCBD1	0.0101874	0.00934239	0.00888979	0.000236462	0.003535	0.0289333
X14112.40_RELT	0.0101015	0.00319587	0.0389821	0.000300052	0.000247125	0.00778212
X12466.7_HNRNPA1	0.01004	0.000999732	0.00473851	0.0143844	0.00085127	0.0292263
X8887.21_NUDC	0.0100281	0.00730168	0.00481238	0.020593	0.0109783	0.00645519
X10924.258_CYB5D2	0.00997879	0.00711319	0.00728683	0.00417847	0.00659332	0.0247221
X13967.14_TXNRD1	0.00994589	0.0358063	0.00367588	0.0013276	0.00572039	0.00319924
X7038.45_ST8SIA4	0.00987695	0.00222224	0.00273941	0.00787318	0.0186099	0.0179401
X13438.115_CHRD	0.0098463	0.00317405	0.0329428	0.0109423	0.000398488	0.00177391
X12381.26_CBR1	0.00945248	0.0181834	0.00450617	0.0113874	0.00838716	0.00479828
X5004.69_MAPK11	0.00939404	0.00714688	0.00551686	0.00395814	0.00249776	0.0278506
X11262.39_TRABD	0.00930394	0.00631435	0.0275573	0.000791805	0.000982253	0.010874
X12620.3_SEPTIN11	0.00928905	0.00867628	0.0266801	0.000398751	0.00775378	0.00293639
X4280.47_PSMA2	0.00913762	0.00244399	0.032399	0.00304195	0.00110825	0.00669486
X10082.251_NEFL	0.00906554	0.00730887	0.0235737	0.00505312	0.00285573	0.00653624
X8220.15_FAM241B	0.00901	0.00319217	0.0281785	0.00797822	0.00096477	0.00473631
X13240.170_SHANK1	0.00894394	0.011524	0.00564536	0.0101077	0.0121335	0.00530909
X10339.48_ENO2	0.00887584	0.00270571	0.00375655	0	0.0266069	0.01131
X8358.30_PRDX3	0.00879592	0.0017922	0.0158303	0.0162803	0.00463575	0.00544105
X5596.75_CD5	0.00874281	0.00576771	0.00391531	0.0232749	0.00395784	0.00679827
X10737.96_SERPINB1	0.00873724	0.0077409	0.00672156	0	0.0244183	0.00480537
X8305.18_SULF2	0.00871889	0	0.0073306	0.00122467	0.00769915	0.02734
X11142.11_ANGPTL1	0.00871069	0.0194709	0.0215584	0	0.000514828	0.00200934
X8102.239_RHEX	0.00850611	0.0315565	0.00524511	0.000191034	0.000510537	0.00502734
X4254.6_NUDCD3	0.00840614	0.00469499	0.00443848	0.00672971	0.00531501	0.0208525
X5090.49_LILRB1	0.00830716	0.00122978	0.00491791	0.00382154	0.0242152	0.00735132
X4911.49_GSTP1	0.00824792	0.000689924	0.0131198	0.0106991	0.00155913	0.0151717
X9266.1_TREM1	0.00820792	0.0111321	0.0117136	0.0086774	0.00314086	0.00637561
X3083.71_EDA2R	0.00816123	0.00368605	0.0228671	0.000685526	0.0117386	0.00182891
X12358.6_IGBP1	0.00799224	0.0228731	0.00989424	0.00234246	0.000220072	0.00463132
X8877.22_EVA1C	0.00797871	0.00457526	0.00245992	0.0158126	0.0082966	0.00874923
X12619.14_PPM1A	0.00787723	0.00325841	0.0125006	0.0017288	0.00271552	0.0191828
X12476.50_TIGAR	0.0077812	0.00083519	0.0124331	0.00189177	0.00142621	0.0223197
X11214.40_DNAJB9	0.00777413	0.00463364	0.0244981	0.00151651	0.00413734	0.00408506
X9223.11_MANF	0.00763978	0.00450962	0.00687712	0.0109117	0.00211248	0.013788
X3623.84_LY86	0.00762977	0.00567052	0.005367	0.00896803	0.00713029	0.011013
X12993.21_NPLOC4	0.00758152	0.00631915	0.00632606	0.000502976	0.00313115	0.0216283
X13621.31_AP2A2	0.00758096	0	0.0367266	0.000156119	3.89052e-05	0.000983173
X9793.145_IGDCC4	0.00752039	0.0101674	0.00200813	0.00965062	0.0128672	0.00290855
X8249.124_ALK	0.00742489	0.00284516	0.0170654	0.00194023	0.00260588	0.0126678
X5715.4_ABHD14A	0.00731029	0.00209171	0.0121992	0.00490331	0.00668207	0.0106752
X12724.81_CIRBP	0.00726671	0.0073455	0.013101	0.00105168	0.00329285	0.0115425
X2514.65_EFNB3	0.007244	0.0100779	0.021084	0	0.000714714	0.00434333
X6649.51_NTN1	0.00719467	0.0101884	0.0109444	0.00497683	0.00464727	0.00521641
X13563.259_ACBD7	0.00717529	0.0072961	0.00691043	0.0116282	0.00334084	0.00670095
X11454.87_EIF3G	0.00716483	0.0213509	0.0056371	0.00245611	0.00557527	0.000804755
X12460.18_PSMA7	0.00699111	0	0.00313051	0.000291489	0.0013649	0.0301686
X14326.4_UBE2E1	0.00694174	0.0163817	0.00218176	0.011353	0.000823192	0.00396912
X7144.234_KAZALD1	0.00687057	0.00983845	0.0072206	0.0126599	0.000827155	0.00380672
X9361.7_PCDHAC2	0.0068691	0.00096239	0.0216246	0.00381246	0.000491593	0.00745448
X6378.2_C5orf38	0.00683602	0.0142583	0.00589795	0.00142231	0.00183699	0.0107645
X9265.10_GLIPR1	0.00679679	0.0123889	0.0150843	0.00301584	0.0014778	0.00201702
X4959.2_AGR2	0.00666182	0.00604882	0.00877273	0.00496107	0.00380661	0.00971986
X8327.26_DPEP2	0.00655472	0.00608922	0.0038875	0.00013224	1.58375e-05	0.0226488
X8018.43_VSIG2	0.00655102	0.0130335	0.0153954	0	3.70047e-08	0.00432617
X13475.10_UBE2D4	0.00652656	0.00274195	0.0156007	0.00235076	0	0.0119394
X3392.68_AKT3	0.00651642	0.0117346	0.0143943	0.00154138	0.000932487	0.00397938
X5903.91_HSPA8	0.00650509	0.0106016	0.00205258	0.0159815	0.000295644	0.00359413
X9061.3_ARHGEF10	0.0064578	0.00878898	0.0041059	0.00604628	0.000573725	0.0127741
X10085.25_STAR	0.00640222	0.00770216	0.0026624	0	0.00635252	0.015294
X7975.97_UNC5A	0.00626992	0.0126008	0.0119306	0.000439733	0.000878245	0.00550023
X12469.19_MAPRE1	0.00621046	0.0146481	0.00346004	0.000656662	0.00414576	0.00814173
X12721.4_TAX1BP1	0.0061358	0.00289365	0.0273277	0.000457594	0	0
X5939.42_TNFSF12	0.00611624	0.0019145	0.00215712	0.002276	0.00398911	0.0202445
X9964.10_MYZAP	0.00609905	0.00142703	0.00344202	0.00266372	0.00160671	0.0213558
X5909.51_NME1	0.00607714	0.00857063	0.00374361	0.000477667	0.000607353	0.0169865
X9126.171_NT5DC3	0.00605304	0.00787416	0.0111544	0.0036891	0.00620703	0.00134051
X12477.42_TSN	0.00605111	0.00551137	0.0037041	0.00344232	0.0084474	0.00915035
X13615.60_NCK2	0.00602766	0.00617913	0.0136859	0.00297813	0.00161718	0.00567793
X8019.73_STMN3	0.00602757	0.000645527	0.0184517	0.00247554	0.000942206	0.00762287
X8368.102_TNFRSF1B	0.00599218	0.00259513	0.00949602	1.09946e-07	0.000133047	0.0177366
X8006.12_DNAJB12	0.00595778	0.00350835	0.00369339	0.00392909	0.000686279	0.0179718
X13113.7_SPP1	0.0059463	0.00227916	0.00463103	0.0154854	0.00290726	0.00442865
X11438.6_DNAJB2	0.00594172	0.00891072	0.00717035	0.00400093	0.00345955	0.00616702
X11462.8_RBFOX2	0.00593787	0.000716639	0.00392005	0.000542139	0.00251295	0.0219976
X9995.6_DUT	0.0059281	0.00405585	0.00899591	0	0.00179672	0.014792
X9176.3_MUC1	0.00589737	0.00414252	0.0097011	0.00358459	0.000925087	0.0111336
X9249.17_TMEM9	0.00583579	0.0152238	0.00282404	0.00175297	0.0011757	0.00820242
X9180.6_IFNGR2	0.00573741	0.00232171	0.00311909	0.00157981	0.0216664	0
X13939.14_UGP2	0.0057092	0.00531654	0.00593733	8.8107e-08	0.00867939	0.00861263
X3290.50_CD109	0.00568317	0.00451648	0.005215	0.00997795	0.00291389	0.00579255
X11365.17_TENM4	0.00551374	0.00848951	0.00261837	0.0108598	0.000723773	0.00487721
X3872.2_TPT1	0.0054726	0.00114023	0.00115826	0.00711428	0.00276966	0.0151806
X6064.4_ERP44	0.00542662	0.000838122	0.012256	0.00560368	0.00288203	0.00555328
X3481.87_XPNPEP1	0.00535449	0.00165302	0.00393563	0.000383192	0.00205555	0.0187451
X9053.16_CRIP2	0.00531548	0.0052746	0.00146178	0.00732864	0.0059302	0.00658221
X11354.21_PLCB1	0.00530833	0.0026492	0.00324432	0.0194509	0.00018835	0.0010089
X9997.12_UBXN4	0.00526269	0.000893632	0.00193365	0.0136973	0.00316062	0.00662826
X9805.51_SEMA4B	0.00522179	0.00989995	0.00855415	7.33684e-09	0.00570009	0.00195477
X7934.11_NDRG4	0.00519761	0.00219465	0.0126185	0	0.00991697	0.00125796
X14054.17_IL15RA	0.0051702	0.00215209	0.0154431	0.00157348	0.00316661	0.00351565
X11656.110_EVL	0.00512364	0.00158062	0.014591	1.24834e-08	0.000861204	0.00858536
X10001.7_RAF1	0.00511614	0.000561831	0.000618433	0.00087523	0.000548478	0.0229767
X10981.56_NRG3	0.00511335	0.0035938	0.00721674	0	9.34722e-05	0.0146627
X9762.14_VASP	0.00504168	0.00706539	0.0093697	0.000462242	0.000506753	0.00780432
X4230.1_EIF4G2	0.00504079	0.00399703	0.00774014	0.00739299	0.00178171	0.00429205
X10562.42_NETO2	0.00503775	0.00425542	0.00309269	0	2.66162e-06	0.017838
X5464.52_GRB2	0.00499535	0.0113619	0.00824422	0	0.00304385	0.00232674
X12486.8_GLRX2	0.00497144	0.000836752	0.00391094	0.00337966	0.0167298	0
X13963.7_TOLLIP	0.00491522	0.012703	0.00628909	0.00166581	9.79975e-05	0.00382017
X5957.30_SST	0.00491336	0.00620163	0.00698086	0.000198734	0.00526826	0.00591731
X7997.118_DOC2B	0.00491273	0.0152955	0.00115085	7.51169e-06	0.0043666	0.00374314
X6285.71_MLEC	0.00490615	0.00287145	0.0021457	0.0163042	0.000433678	0.00277574
X5717.2_CILP	0.00490594	0.00528931	0.00509227	0.00694478	0.000532241	0.0066711
X13522.20_VSNL1	0.00485007	0.0118536	0.00648098	2.57019e-05	0.000800775	0.00508924
X9171.11_CSRP3	0.00484244	0.00348774	0.00287279	0.00578836	0.0102322	0.00183111
X5012.67_AK1	0.00483564	0.0104869	0.00700684	0.000108342	0.00040187	0.00617425
X13743.56_CUL4B	0.0048287	0.0102166	0.00511663	0.0021848	0.00523902	0.00138643
X11664.32_ARFGAP2	0.00481617	0.000879695	0.00452826	0.00188638	0.00656276	0.0102238
X3434.34_FN1	0.00480938	0.00124577	0.00460878	0.00133767	0.000496079	0.0163586
X11926.23_AAGAB	0.00480664	0.00300008	0.00379622	0.0011452	0.00196706	0.0141246
X6260.14_TNC	0.0047863	0.00395205	0.00213738	0.00751533	0.00574022	0.00458652
X3844.2_PPIA	0.00478495	0.002172	0.00530191	0.00156545	0.0018671	0.0130183
X7745.3_CISD1	0.00473328	0.00239309	0.00587425	0.00359666	1.04024e-08	0.0118024
X11493.169_DYNLL2	0.00471559	0.00688485	0.00688198	0.00552938	0.00124787	0.00303388
X10945.11_STX6	0.00470957	0.0064905	0.00467227	0.000405678	0.0102621	0.00171727
X6284.7_ALKAL2	0.00470668	0.00378395	0.00589085	0.000703307	0.00820088	0.00495439
X7194.36_NPTN	0.00470211	0.00480289	0.00931431	0.00542249	0.00269414	0.00127671
X2654.19_TNFRSF1A	0.00468934	0.00797432	0.00196173	0.000108762	0.00259579	0.0108061
X4707.50_YWHAH	0.00457839	0.00340906	0.0131871	0.00154249	0	0.00475324
X13044.5_TSG101	0.00456675	0.0141587	0.00528425	0	0.000614973	0.00277581
X14156.33_YWHAB	0.00447659	0.00216845	0.0167964	0.000371206	0	0.00304685
X9826.135_FHIT	0.00443745	0.0021586	0.00545036	0.00131611	0.00144965	0.0118125
X10835.25_A4GNT	0.00439759	0.00496827	0.00618343	0.00162718	0.000673934	0.00853514
X12786.61_GPCPD1	0.00439363	0.00911549	0.00205413	0.00237757	0.000866159	0.00755481
X4992.49_GRN	0.00429792	0.000463228	0.0176324	0.000763204	0.000313617	0.00231716
X7244.16_IGFLR1	0.00427143	0.000801565	0.00252766	0.00399953	0.0131814	0.000847036
X11546.7_CYGB	0.00419338	0.00463957	0.00356094	0.00124279	0.000422688	0.0111009
X12401.3_STAMBPL1	0.00408847	0.0153414	0.00375828	0.000209562	2.67682e-05	0.00110631
X14037.18_RANBP3	0.0040578	0.00637595	0.00300212	8.76837e-05	0.00244161	0.00838163
X7748.11_NDUFV2	0.00402419	0.00602534	0	0.00936013	7.61524e-05	0.00465934
X14099.20_PSMA4	0.00396306	0.00437767	0.00274162	0.000998419	0	0.0116976
X4306.4_TKT	0.00394895	0.00792697	0.00465234	0.00150381	0.00247081	0.00319083
X7625.27_YWHAQ	0.00393714	0.00151405	0.00225596	0.004171	0.00114141	0.0106033
X7995.16	0.00383004	0.00531075	0.0102172	0.000645192	0.000232182	0.00274488
X8394.56_RNASE2	0.00381124	0.0010148	0.0075339	0.00288767	0.000997548	0.00662226
X7186.111_STX3	0.00368298	0	0.0058408	0.000917752	0.000260664	0.0113957
X5066.134_CD300C	0.00364236	0.00453502	0.00911208	0.00112987	0.00164302	0.00179183
X11243.90_ADGRF1	0.00362288	0.00231531	0.00105716	0.0074564	0.00231395	0.00497157
X12880.1_SV2A	0.00362245	0.00732513	0.00652523	0.000199681	0.00152838	0.00253383
X6938.21_PCDHGA12	0.0036139	0.00203494	0.00790482	0.000798899	0.000731019	0.0065998
X5885.55_EIF4H	0.00360156	0	0.0025678	0.00206956	0.000287491	0.0130829
X9038.12_JTB	0.00359665	0.00280749	0.0114484	0	0.000263725	0.00346359
X12458.79_CHP1	0.0035828	0.0024337	0.00745935	0.000546794	0.00747415	0
X5682.13_VASN	0.00350521	0.00507404	0.00914255	0	0.000278407	0.00303106
X4968.50_CAPG	0.00340488	0.00911553	0.00213007	0.000939297	0.000183425	0.00465609
X4719.58_PDIA3	0.00332995	0.00411953	0.00461056	0.0005708	0.000615516	0.00673336
X4976.57_CRK	0.00325833	0.00230845	0.0124068	0	0	0.0015764
X9719.145_MMP16	0.00323939	0.00671848	0.0070821	0.000906662	0.000482336	0.00100736
X6321.65_PCDHGA10	0.00323818	0.00553079	0.00247259	0.00425224	0.000300464	0.00363481
X6641.60_UBB	0.00321628	0	0.00253862	0.00657392	0.000413489	0.00655539
X3034.1_GFAP	0.00315347	0.00289643	0.00514878	0.000718306	1.70873e-05	0.00698675
X12812.25_ACYP2	0.00309537	0.00140311	0.0118844	0	0.000574371	0.00161496
X7003.4_GALNT10	0.00303294	0.00291005	0.00144968	0.00106432	0.000631756	0.00910891
X11490.42_UBL4A	0.00300432	0.00697061	0	0.00347099	0.000830509	0.00374949
X8908.14_KCNE5	0.00299655	0.00221746	0.00503815	0.0007958	0.000107371	0.00682399
X4276.10_PEBP1	0.00296704	0	0.00332156	0.000844387	0.0031821	0.00748717
X12399.194_CCDC50	0.00291775	0.00194646	0.00556629	0	0	0.00707598
X12661.44_GABARAPL1	0.00286429	0	0.00047026	0.00687196	0.000405069	0.00657416
X8274.64_STX7	0.00275938	0.00146389	0.00231578	0.00535069	7.38786e-06	0.00465913
X5467.15_HSP90AB1	0.00273628	0.00287828	0.00297202	0.00135156	0.0010858	0.00539376
X3234.23_CCDC80	0.00264919	0.00032936	0.00311914	0.00114467	0	0.00865277
X12494.99_GABARAPL2	0.00263965	0.0040939	0.00752729	0	0.000978466	0.000598615
X9934.29_PITPNA	0.00257359	0.00455506	0.00266813	0.00128917	0	0.00435562
X3397.7_PTPN11	0.00242577	0.00114617	0.00363982	0.001272	0	0.00607084
X2652.15_PLAUR	0.0023963	0.00101719	0.00504456	0.00157412	0.000963806	0.00338182
X9877.28_CRKL	0.00238919	0.00308954	0.000266761	0.00148273	0.00441693	0.00268997
X10948.14_PLD3	0.00234224	0.00402598	0.00201096	0	0.00351391	0.00216035
X9182.3_LRP1	0.00233712	0.0056528	0.00397661	0.000266108	0.000166005	0.00162407
X8231.122_FLT1	0.00226165	0.00609035	0.000782566	0.00235899	0.00108137	0.000994993
X12432.23_CACYBP	0.00224179	0	0.00332597	0.00257032	0.000683514	0.00462916
X3905.62_UBE2N	0.00223845	0.00788158	0.0025842	0.000726486	0	0
X2642.4_PAFAH1B2	0.00222397	0.0019504	0.00262123	0.00116424	0.00206186	0.00332214
X5476.66_PRKCG	0.00217648	0.00975886	0	1.28209e-08	0.000551339	0.000572165
X14324.52_SMC3	0.00214202	0.0060816	0.000550623	0.000438673	0.000439974	0.00319924
X8353.15_SCN2B	0.00213017	0.0026337	0.00276959	0.00287209	5.25755e-09	0.00237549
X10613.33_GOLM2	0.00211115	0.00264706	0.00334324	0.000425255	0	0.00414022
X11279.42_GABBR1	0.00210412	0.00619006	0.000842961	0.00279812	0	0.000689451
X11659.31_CLINT1	0.00206429	0.00962693	0	5.14158e-09	0.000694528	0
X5864.10_ALDOA	0.00204617	0.00613126	0.00314338	0.000430655	0.000525568	0
X8963.8_VTI1B	0.00187781	0.00311217	0	0.000281503	0	0.00599539
X11161.5_SPART	0.0018745	0.00239846	0.00215543	0.000450295	0.000507051	0.00386124
X9388.18_MCEE	0.00182836	0.00126871	0.00180168	0.00204574	0.000527169	0.00349849
X7898.29_MDM1	0.00180304	0.00443399	0.000926216	0.000397822	0.00132473	0.00193246
X14623.26_SUMO3	0.00179023	0	0.00271061	0.00335817	0.000393714	0.00248864
X4991.12_GPC5	0.00177344	0.000692995	0.00250018	0.00370852	0.00196547	0
X8053.16_DNAJB14	0.00174683	0.00203771	0.000612591	0	0.000425008	0.00565885
X13242.134_SHANK3	0.00174102	0.000190192	0.0030848	0.00334938	0.000590983	0.00148973
X5134.52_HAVCR2	0.00169664	0.00253491	0.00503611	0	7.26885e-05	0.000839514
X7738.299_STX2	0.00166476	0.00109035	0.00121408	0	0.000152377	0.00586701
X11608.5_MAP1LC3B	0.001443	0.0021792	0.00399368	9.43616e-05	0.000271014	0.000676744
X12720.71_UBQLN4	0.00142659	0	0.00107572	0	4.75923e-09	0.00605724
X12522.6_RAD23B	0.00135944	0	0.00237848	0.000288373	0.000441291	0.00368903
X3405.6_UFC1	0.00127808	0.000854713	0.0027446	0	0.00025732	0.00253377
X10418.36_STX12	0.00122884	0	0.00124712	0.000928871	0.000739445	0.00322874
X12517.52_PDCD5	0.00122371	0.00107661	0.00352296	0.000206981	0.001312	2.00372e-08
X12479.50_PRKAR1B	0.00121059	0.00133115	0	0	0.00245615	0.00226563
X7952.2_VTI1A	0.0011593	0	0.0031457	1.92885e-08	0.00011769	0.0025331
X10058.1_RAD23A	0.00109602	0	0.00393784	0.00129151	0.000250753	0
X3152.57_TNFRSF1B	0.000915019	0	0.00253541	0	0	0.00203969
X14066.49_MAGI2	0.000754239	0.000713117	0.00168516	0.00136144	1.14807e-05	0
X5110.84_NRXN1	0.000627993	0.00232446	0	0.000192349	0	0.000623158
X11626.7_UBE2V1	0.000271457	0	0.00133842	0	1.88663e-05	0
X10903.50_STX8	0	0	0	0	0	0

### Sheet: ST8
Supplementary Table 8: Plasma LightGBM 700 protein SHAP explanability (Global, AD, CO, DLB, FTD, PD)
Feature	Mean|SHAP|_Global	Mean|SHAP|_AD	Mean|SHAP|_CO	Mean|SHAP|_DLB	Mean|SHAP|_FTD	Mean|SHAP|_PD
X22782.80_SPC25	0.408503	1.2269	0.478391	0.00231122	0.01372	0.321196
X15321.8_CPLX2	0.32428	1.23353	0.368404	0.00133731	0.006356	0.0117775
X10980.11_ACHE	0.232076	0.53905	0.610495	0.00226724	0.00312979	0.00543854
X15511.37_NPTXR	0.228094	0.821544	0.311775	0.00328521	0.00386724	0
X25121.7_NOMO2	0.195876	0.00830329	0.00245329	0.3267	0.632941	0.0089816
X21232.39_KLK3	0.192753	0.00921573	0.0585799	0.0546754	0.00689871	0.834397
X8997.4_NPTXR	0.178336	0.501235	0.376223	0.00174169	0.00810836	0.00437101
X12352.70_ARRDC3	0.1754	0.054502	0.0135452	0.308184	0.00150373	0.499266
X8244.16_FUT8	0.153264	0.0281438	0.0903454	0.152456	0.477868	0.0175071
X6404.20_C1QL1	0.131136	0.00196889	0.0032331	0.0017693	0.630978	0.0177311
X15483.377_AGRN	0.120584	0.0069804	0.016465	0.00645237	0.546116	0.0269051
X9114.84_UMODL1	0.112496	0.00457238	0.0181275	0.534082	0.000520011	0.00517895
X13732.79_CTF1	0.106384	0.125358	0.359203	0.0413558	0.00118708	0.0048144
X11293.14_LRRN1	0.0980578	0.0280219	0.119782	0.0156482	0.000794289	0.326043
X9180.6_IFNGR2	0.0974799	0.0131391	0.0132053	0.00953864	0.44946	0.00205632
X15562.24_GUSB	0.0950304	0.00406173	0.019982	0.00233722	0.439691	0.0090801
X25233.2_MPI	0.0880397	0.0618977	0.238721	0.0144231	0.0646443	0.0605123
X20539.4_DEFA3	0.0836368	0.00788881	0.00935859	0.0171621	0.374937	0.00883751
X9874.28_CDKN2B	0.0789341	0.00269102	0.173991	0.149942	0.0421953	0.0258521
X9971.5_CSMD2	0.078024	0.0580119	0.00880015	0.00428357	0.226851	0.0921736
X19553.14_STX1A	0.074528	0.279767	0.00917134	0.00261475	0.0554254	0.0256619
X3009.3_TGFBR3	0.0729452	0.0116336	0.0200912	0.146174	0.113734	0.0730923
X11320.29_CHFR	0.0725829	0.00950259	0.00614238	0.309247	0.00900938	0.0290129
X17467.1_DHRS9	0.0680656	0.208592	0.0423111	0.00610889	0.0170498	0.0662665
X18175.65_VAT1	0.067857	0.0123907	0.209916	0.0966158	4.84572e-07	0.0203621
X2652.15_PLAUR	0.0675149	0.0319332	0.0060961	0.00510301	0.285738	0.00870384
X7038.45_ST8SIA4	0.0662921	0.00485306	0.00359123	0.316131	0.00251551	0.00436918
X3601.54_CHL1	0.0657035	0.00696843	0.11565	0.157595	0.00381729	0.0444873
X9599.6_PIANP	0.0645094	0.139471	0.0531095	0.00286895	0.107867	0.0192308
X21328.2_SYT1	0.0638395	0.132928	0.109286	0.0450209	0.00216285	0.0297989
X6440.31_MFAP5	0.0630004	0.00202876	0.0727119	0.0546731	0.182014	0.0035744
X19367.34_ECI1	0.0629839	0.020379	0.0895462	0.0132664	0.157707	0.0340209
X18312.68_NDRG3	0.0627224	0.0200549	0.0165463	0.255246	0.0130596	0.00870497
X3461.58_BCAN	0.0602252	0.0730893	0.167563	0.0291982	0.0173547	0.0139208
X17441.4_ALPI	0.0601107	0.224977	0.0272091	0.00240782	0.0111598	0.0347999
X8262.20_APOD	0.0590985	0.0155045	0.0168379	0.00808946	0.146339	0.108722
X20546.71_RTN4RL1	0.0583393	0.0173504	0.0172705	0.24918	0.000923057	0.00697256
X23020.18_RGS4	0.0558086	0.00560014	0.0894561	0.0758006	0.0878768	0.0203095
X5698.60_TNXB	0.0545217	0.0109222	0.0918286	0.124835	0.0444828	0.00053939
X14026.24_IL17F	0.0504191	0.0177673	0.00750711	0.219499	0.0013868	0.00593526
X3440.7_GZMA	0.050258	0.0159908	0.00716263	0.191811	0.00469691	0.0316289
X3198.4_IDS	0.0496194	0.0725714	0.150087	0.0112454	0.00517363	0.00901922
X5918.5_PSME1	0.0493762	0.00636924	0.0164944	0.214866	0.00063798	0.00851341
X6649.51_NTN1	0.048084	0.023566	0.018431	0.00480055	0.190382	0.00324053
X2789.26_MMP7	0.0473566	0.00711622	0.00202157	0.0181698	0.1921	0.0173754
X9177.6_FAM3B	0.0471013	0.00623143	0.0080162	0.161654	0.0487048	0.0109
X3758.63_PROC	0.0470382	0.0324389	0.0185916	0.00747967	0.174818	0.00186238
X5008.51_SOD2	0.0467521	0.0141417	0.00794394	0.0289041	0.154702	0.0280684
X11424.4_FAH	0.0466936	0.0193967	0.129603	0.0740524	0.000612847	0.00980309
X18342.2_PSAT1	0.0465038	0.00457149	0.00216308	0.216568	3.73638e-09	0.00921619
X18332.17_CPLX1	0.0461996	0.146057	0.06491	0.00703371	0.00012719	0.01287
X4541.49_CDON	0.0456202	0.0564372	0.00749834	0.0669418	0.0928204	0.0044033
X13697.51_GPD1	0.0455122	0.00206135	0.0447746	0.00663877	0.00033166	0.173754
X12381.26_CBR1	0.0450687	0.00467524	0.0103138	0.0177063	0.0013457	0.191303
X10419.1_SCARA5	0.0449664	0.00321778	0.02844	0.0899158	0.0687065	0.0345519
X9986.14_NPW	0.0447888	0.00519322	0.026399	0.00546958	0.00164605	0.185236
X24908.19_AMPH	0.0447127	0.0114808	0.00301988	0.191079	0.0102265	0.00775745
X9288.7_FKBP7	0.0442828	0.0516618	0.0484302	0.00757233	0.0342471	0.0795025
X4324.33_CST2	0.0437686	0.0445072	0.012375	0.0215028	0.136712	0.00374575
X6998.106_ASPH	0.0428223	0.0363627	0.021342	0.0106919	0.00559959	0.140115
X13118.5_SMOC1	0.0425238	0.0514579	0.07867	0.03168	0.0309987	0.0198126
X7898.29_MDM1	0.040815	0.0330363	0.0247208	0.00291743	0.00585505	0.137546
X17781.191_MAP1LC3A	0.0405883	0.124207	0.0337632	0.01151	9.38164e-07	0.0334606
X11265.8_ALDH1A1	0.0404338	0.0109987	0.137141	0.00475888	0.0175953	0.0316747
X25912.131_FKBP1A	0.0403957	0.00304413	0.0178853	0.110727	3.75187e-08	0.0703214
X9269.7_BTD	0.0402937	0.01906	0.0122631	0.0911403	0.0574061	0.0215988
X5605.77_MFNG	0.0402654	0.00707193	0.00357036	0.178457	0	0.0122274
X3580.25_SERPINA1	0.0398309	0.00323779	0.00610245	0.00205757	0.180339	0.00741753
X21813.171_MGAT5	0.039619	0.00345637	0.0079298	0.118672	0.0272646	0.0407719
X16609.106_KIRREL2	0.0394807	0.0218073	0.00621033	0.0484757	0.0998941	0.021016
X13699.6_KLK3	0.0380265	0.00216007	0.039628	0.0426277	0.00300047	0.102716
X15465.79_CNPY4	0.0375253	0.0503951	0.0579655	0.00670659	0.0262923	0.0462668
X5798.3_BID	0.0374608	0.048312	0.0128891	0.00229016	0.00134752	0.122466
X6457.50_PCDHGA1	0.0370464	0.0031593	0.00288883	0.131298	0.0459524	0.00193334
X5301.7_CCL11	0.0366904	0.0238779	0.0157954	0.00263317	0.0147497	0.126396
X14095.1_KLRK1	0.0366423	0.0120445	0.00411212	0.159982	0.00181529	0.00525699
X3470.1_SELE	0.0364784	0.00117156	0.0329265	0.0148881	0.13242	0.000986101
X6941.11_SUMF1	0.0364681	0.0393652	0.0120814	0.00434311	7.766e-05	0.126473
X5631.83_MLN	0.0359995	0.0436625	0.00252059	0.10424	0.00183116	0.0277432
X21693.14_CDH13	0.0359176	0.0360198	0.00343545	0.115006	0.0177699	0.00735727
X19199.3_POLR2J	0.0358794	0.00991022	0.00341567	0.00190605	0.15926	0.00490528
X6923.1_PLOD2	0.0353476	0.0515378	0.0835977	0.0135961	0.000302679	0.0277036
X2925.9_SERPINE1	0.0344481	0.0240245	0.0734016	0.00901296	0.0539016	0.0118997
X15308.108_VWC2	0.03443	0.0114697	0.00891302	0.125386	0.0226248	0.00375655
X13676.46_INHBB	0.0341859	0.00670682	0.0306161	0.0059937	0.116913	0.0107003
X3168.8_ADAMTS5	0.0340542	0.0137901	0.134177	0.00727243	0.00126906	0.0137626
X2813.11_AGRP	0.0339854	0.0364875	0.0340516	0.0957853	0.000304667	0.00329809
X17327.3_CNPY3	0.0336806	0.0345226	0.0213632	0.00267171	0.00160911	0.108236
X5694.57_SMOC1	0.033534	0.0627043	0.0781411	0.00562188	0.0120289	0.00917369
X3364.76_CTSV	0.0330188	0.0132113	0.0138002	0.0254517	0.102368	0.0102625
X22119.18_COPS8	0.0329898	0.0436689	0.0784183	0.0232405	0.000317856	0.0193037
X9335.28_PSG9	0.0325131	0.00468616	0.0209574	0.0827411	0.0385137	0.015667
X3362.61_CHRDL1	0.0323271	0.109973	0.0199453	0.00127943	2.33954e-08	0.0304381
X8957.72_ERLEC1	0.0323084	0.0142555	0.08807	0.00914001	0.010045	0.0400317
X13950.9_CERT1	0.0321672	0.00628713	0.0375053	0.00497833	0.017608	0.0944573
X8775.61_FAM24B	0.0319764	0.00148529	0.0034922	0.132382	0.00100461	0.0215173
X3600.2_CHIT1	0.0317106	0.109281	0.013349	0.00830088	0.00908639	0.0185358
X13085.18_GLP1R	0.0316767	0.00337754	0.00135032	0.104998	0.0003165	0.0483415
X10428.1_KIR2DS2	0.0315754	0.00565167	0.0160133	0.0195922	0.110082	0.00653757
X7145.1_ITIH3	0.0315184	0.0851905	0.00344785	0.0130576	0.0445066	0.0113892
X4588.1_PPY	0.0314927	0.0515083	0.0192333	0.0151421	0.0556007	0.0159793
X21497.32_HYOU1	0.0314411	0.043906	0.0149691	0.00489433	0.00491842	0.0885176
X6406.3_NMES1	0.0309575	0.00690147	0.0542013	0.0123159	0.0408885	0.0404802
X21182.8_TSEN15	0.0306647	0.00179471	0.0675909	0.0088599	0.0715586	0.00351957
X21916.82_OTULIN	0.0301833	0.0980374	0.00807706	0.0185496	0.000531879	0.0257208
X14050.61_EFNA4	0.0299186	0.00275835	0.0135611	0.0977527	0.00790993	0.0276109
X16307.22_UNC5D	0.0298308	0.102719	0.0294009	0.011089	0	0.00594545
X14747.9_CRLF1	0.0297031	0.00313448	0.00324633	0.137051	0.00111017	0.00397413
X3709.4_GPT	0.0296845	0.0213909	0.0880564	0.00493267	0.000158724	0.0338839
X5315.22_TNNT2	0.0296113	0.0128299	0.02805	0.0023591	0.100602	0.0042152
X15644.1_BTD	0.0295716	0.0180882	0.0176529	0.0937494	0.0077181	0.0106496
X16616.137_ENO3	0.0294969	0.0112425	0.0300877	0.00197942	0.00352021	0.100655
X7948.129_GLTPD2	0.0294288	0.02721	0.0864606	0.023913	0.00334606	0.00621462
X17231.1_LCP1	0.029395	0.00683824	0.0421794	0.00719796	0.087493	0.00326658
X17138.8_GSTA1	0.0293731	0.00741381	0.0892967	0.00358734	0.0343196	0.0122481
X13102.1_FAM3D	0.0290317	0.00573538	0.00673535	0.0900668	0.0363455	0.0062755
X8467.9_INHBA|INHBB	0.028901	0.0240539	0.0537371	0.0434527	0.000967294	0.0222938
X14078.69_XCL1	0.0288937	0.00865436	0.00507817	0.0196088	0.105553	0.00557375
X12408.333_RAB22A	0.0288863	0.0321502	0.00796338	0.019114	0.00857681	0.0766271
X3220.40_RET	0.0288697	0.114778	0.00670537	0.0123152	0.00787472	0.00267479
X8480.29_EFEMP1	0.0287408	0.003211	0.0320135	0.0332539	0.000754258	0.0744711
X7892.132_FAM234B	0.0285802	0.01773	0.0411144	0.0402575	0.00860706	0.0351919
X19617.5_PTGR1	0.0280582	0.0555198	0.0120354	0.0251094	0.0277912	0.0198352
X10916.44_PLA2R1	0.0280228	0.00723377	0.0201484	0.0534002	0.000332149	0.0589996
X13496.19_HMGCS1	0.0276477	0.0210144	0.0287676	0.00642362	0.00204844	0.0799846
X6423.66_C1QL2	0.0276367	0.00192703	0.047486	0.0822276	0.00345301	0.00308978
X19555.1_SUMO2	0.0274937	0.021231	0.0192283	0.00726914	0.0194765	0.0702638
X9021.1_HAVCR1	0.0273888	0.0522242	0.0376813	0.00361749	0.0210021	0.0224187
X4911.49_GSTP1	0.0273554	0.0512294	0.022773	0.0157954	8.20366e-05	0.0468973
X11371.1_GPR101	0.0272331	0.0351004	0.0127382	0.0737252	0.000321348	0.0142802
X13397.88_DEFB4A	0.0268339	0.0193682	0.0445779	0.0125291	0.0241897	0.0335047
X12338.27_EGFLAM	0.0268087	0.0188958	0.00226348	0.0194828	0.000578726	0.0928229
X10758.2_KERA	0.0266463	0.00984376	0.00479672	0.0945073	0.000236999	0.0238467
X17357.33_SEPSECS	0.0265787	0.00156913	0.0579123	0.018133	0.0203217	0.0349572
X18833.76_PEA15	0.0261943	0.00921605	0.0247777	0.0174373	0.0681153	0.0114253
X19584.33_FGF9	0.026086	0.0319553	0.0495019	0.00212789	0.033041	0.0138039
X12704.26_SH2D3C	0.0256706	0.0123023	0.00802411	0.0155663	0.00777161	0.0846887
X5687.5_PRKCSH	0.0256449	0.0145728	0.0270348	0.0216312	0.0542287	0.0107569
X2475.1_KIT	0.0255396	0.00220467	0.0269203	0.0367783	0.0578113	0.00398339
X22114.4_LAS2	0.0255356	0.0716816	0.00829539	0.0247706	0.00415597	0.0187743
X10082.251_NEFL	0.0255339	0.0179834	0.0103508	0.0282387	0.00547159	0.0656249
X10575.31_PUF60	0.0254256	0.00432513	0.00535209	0.00459873	0.0108214	0.102031
X22082.25_BEX2	0.0252777	0.0414456	0.00992131	0.0706679	0.000254354	0.00409916
X5480.49_CCL5	0.0250312	0.0275179	0.0589686	0.00907381	3.52594e-05	0.0295606
X8055.33_DGCR2	0.0250222	0.0163658	0.030204	0.0557344	0.000746916	0.0220601
X4153.11_SERPINA3	0.025014	0.00337678	0.0574356	0.0608345	2.61805e-09	0.00342293
X5660.51_SOD3	0.0242582	0.00171528	0.0198808	0.000781049	0.0835363	0.0153777
X3799.11_CA3	0.0241562	0.00964346	0.0213113	0.0681602	0.00236198	0.0193039
X25413.80_GAGE2B	0.0241198	0.0284295	0.0107338	0.0546072	0.00233832	0.0244901
X17792.158_ALDH5A1	0.0240852	0.00249515	0.00997065	0.0937773	0.00417558	0.0100072
X13441.30_DIXDC1	0.0240283	0.00342583	0.00436157	0.0916583	0.00739714	0.0132989
X5015.15_PLA2G7	0.0239771	0.00607707	0.0498236	0.0119484	0.00262102	0.0494156
X22973.8_CXCL3	0.0239702	0.00960587	0.0577956	0.0214738	0.0160898	0.0148862
X4337.49_CRP	0.0236525	0.0311808	0.0236576	0.0570607	0.000633324	0.00572984
X3073.51_IL18BP	0.0235653	0.00434473	0.00642312	0.0447175	0.000131667	0.0622096
X19768.13_CSTB	0.0234268	0.0569211	0.0052707	1.35512e-06	0.00109489	0.053846
X16614.27_RSPO1	0.0232018	0.0251528	0.0711057	0.0112639	0.000728517	0.00775804
X18241.18_CPOX	0.0231504	0.00325223	0.00236283	0.0967967	0.00212538	0.0112149
X13741.36_IGFBP1	0.0228895	0.00822314	0.00511863	0.020255	0.0723755	0.00847514
X2687.2_MIA	0.0228427	0.00593803	0.00697341	0.0645022	0.0197157	0.0170841
X11212.7_TXNDC5	0.0228149	0.0123781	0.0633569	0.00463326	0	0.0337062
X15431.31_OTC	0.0227309	0.0163534	0.09088	0.00162169	0.000242954	0.00455631
X2617.56_ERBB3	0.022639	0.0044437	0.0378136	0.0222903	0.0423542	0.00629337
X11200.52_CD93	0.0225526	0.0943147	0.00859632	0.000611522	0.00655717	0.00268326
X8958.51_CHL1	0.0224641	0.00257279	0.0306197	0.0247459	0.0294016	0.0249804
X14318.1_VPS29	0.022398	0.0105411	0.0312871	0.0102381	0.00179159	0.0581322
X5963.9_DMKN	0.0223779	0.0161046	0.0712323	0.00407075	0.0108301	0.00965166
X14042.11_SFRP1	0.0222652	0.0114452	0.00818167	0.0535517	0.0330821	0.00506528
X2997.8_JAM2	0.0222084	0.012833	0.0628235	0.00720696	0.0128079	0.0153709
X13524.25_HS6ST2	0.0220231	0.00339025	0.0259427	0.0035665	0.063997	0.0132191
X6444.15_PSG3	0.0219879	0.00267794	0.0189353	0.022149	0.0211496	0.0450278
X5638.23_COLGALT1	0.0219341	0.0385946	0.00588906	0.0334715	0.00659066	0.0251245
X5131.15_TNFRSF19	0.0217968	0.0841226	0.00352502	0.000679972	0.000562907	0.0200934
X21770.18_B3GAT1	0.0217906	0.0137054	0.0096232	0.0715831	0.0128454	0.00119574
X6938.21_PCDHGA12	0.021673	0.00762281	0.0299058	0.0107733	0.00283026	0.0572328
X19332.1_MOB4	0.0215386	0.0175218	0.0233037	0.0331849	0.000342847	0.0333398
X22098.10_CCNYL1	0.0215168	0.0732071	0.0112769	0.00275114	0.00113238	0.0192165
X16818.200_CDCP1	0.0214686	0.026787	0.00416004	0.00407267	0.0646356	0.00768761
X5404.53_TNFRSF21	0.0213952	0.00688106	0.0150987	0.0316438	0.0512382	0.00211432
X21136.1_PSMG2	0.0210298	0.0169084	0.0115006	0.037423	0.0366337	0.00268338
X13113.7_SPP1	0.0209091	0.0110539	0.0493893	0.00967629	0.0288472	0.00557856
X5648.28_CTRB2	0.0209038	0.00194296	0.00607783	0.0645861	0.0263144	0.00559794
X15304.1_REG3A	0.0207359	0.0183054	0.00361617	0.0281537	0.0435472	0.0100567
X21883.17_BMP5	0.0207117	0.0320073	0.00572421	0.0597594	0.00437398	0.00169388
X7838.27_SMR3A	0.0206777	0.0461373	0.00421458	0.00880083	0.000729608	0.043506
X19152.4_PPP1R2	0.0205931	0.00831026	0.00929891	0.0149395	0.0432855	0.0271311
X5103.30_CD200R1	0.0205325	0.0129414	0.00664268	0.0754983	0.000249843	0.00733024
X8390.25_COX7A1	0.020478	0.0194621	0.0261057	0.03211	0.000722992	0.0239891
X23349.5_PCYT1A	0.020456	0.0147542	0.0697688	0.00183513	0.000283672	0.015638
X2523.31_CCL5	0.0204085	0.048066	0.0414849	0.0063442	0.00257457	0.0035728
X8042.88_SPINK9	0.0203965	0.0143378	0.00852932	0.06818	0.00396704	0.00696839
X20217.26_LMNB2	0.02037	0.0302888	0.00429657	0.010925	0.00571218	0.0506274
X7809.22_SPATA9	0.0203625	0.0175212	0.0150117	0.00473566	0.00254355	0.0620004
X8250.2_PTPRJ	0.0203128	0.0457304	0.00860193	0.00612856	0.03145	0.00965325
X21391.17_CGB3	0.0201209	0.00292443	0.00437362	0.071953	0.0155202	0.00583317
X15548.35_PHGDH	0.0200904	0.0417935	0.0242902	0.00562634	0.0104481	0.0182939
X10418.36_STX12	0.0200142	0.00782143	0.0508507	0.00411663	0.00739536	0.0298869
X6462.12_TIMP4	0.0199712	0.0104617	0.038682	0.0450223	0.0025729	0.00311725
X6356.3_CPB1	0.0199612	0.0272828	0.00338313	0.0566519	0.000624659	0.0118637
X5029.3_FAP	0.0199162	0.0253828	0.0144924	0.0402956	0.0124117	0.00699857
X10615.18_MPZ	0.0198568	0.0128389	0.00498836	0.0120124	0.000270656	0.0691737
X8024.64_TPST2	0.0195061	0.00517	0.00744136	0.0719272	2.48919e-08	0.0129921
X19639.53_IAPP	0.0191752	0.0368704	0.00693359	0.017781	0.0281159	0.00617494
X10970.3_ART3	0.0191228	0.0118734	0.0190709	0.055402	0.0026512	0.00661675
X4152.58_KLKB1	0.0190001	0.0764574	0.00533156	0.00531749	0.0034352	0.00445872
X24662.78_TTC36	0.0189925	0.00749079	0.0122362	0.00898679	0.0470654	0.0191834
X11081.1_GPD1	0.0189232	0.00369386	0.0107531	0.00724015	0.000526096	0.0724028
X9204.33_POMC	0.0188838	0.00687971	0.0425179	0.00571114	0.0343171	0.00499305
X11109.56_SVEP1	0.0187471	0.0236218	0.00371486	0.0602937	0.000417983	0.00568691
X9377.25_KITLG	0.0186624	0.00452566	0.0119534	0.0148606	0.0347253	0.0272469
X8323.163_TFF3	0.0185265	0.0063445	0.0461137	0.0107909	0.0203907	0.0089927
X17750.8_RRM2	0.0184402	0.00751819	0.0180004	0.0248908	0.0131344	0.0286569
X3303.23_CST6	0.0184397	0.00376549	0.0254276	0.00315611	0.0345359	0.0253133
X4982.54_PI3	0.0183921	0.00129324	0.041658	0.0223471	0.021423	0.00523908
X14101.2_CNTFR	0.0183883	0.00461398	0.0108859	0.0383025	0.0288329	0.00930611
X13731.14_C7	0.0183722	0.0110806	0.0244385	0.00775798	0.0463945	0.00218929
X9416.77_CPM	0.0183412	0.00472432	0.00854982	0.0596368	0.0157953	0.00299968
X14662.6_MZF1	0.0181656	0.00422577	0.00990324	0.0058728	0.0415695	0.0292565
X16606.85_AKR1B1	0.0181016	0.0319504	0.0255785	0.00435934	0.00071453	0.0279054
X3045.72_PTN	0.0180169	0.00237905	0.0084573	0.00101354	0.069929	0.00830552
X2190.55_F11	0.017965	0.0106442	0.0287085	0.0022809	0.0100126	0.0381789
X5654.70_TMX3	0.0177092	0.00980751	0.0281982	0.00642175	0.00337903	0.0407397
X9018.38_PCDH10	0.0176267	0.00832189	0.044366	0.00155233	0.0245811	0.00931223
X8908.14_KCNE5	0.0175187	0.0333048	0.00924898	0.0173945	0.024944	0.00270146
X4496.60_MMP12	0.0175133	0.00850961	0.00541763	0.0481753	0.00406858	0.0213952
X21569.49_STK10	0.0175081	0.0250235	0.0120115	0.0309992	0.000480457	0.0190261
X24957.6	0.0174918	0.0057096	0.00552663	0.0688199	0	0.00740264
X15494.11_FGFBP1	0.017287	0.00115294	0.014583	0.0218061	0.0342359	0.0146572
X6485.59_IGLL1	0.0171702	0.0196961	0.05573	0.00611822	0.00057527	0.00373122
X8811.24_BAMBI	0.0171148	0.0129423	0.040905	0.00290976	0.00173787	0.0270792
X15566.10_CNN1	0.0170223	0.0461622	0.00628536	0.00325929	0.0127146	0.01669
X2986.49_CXCL3	0.0167681	0.00805698	0.0185545	0.0338172	0.00756091	0.0158512
X9321.400_NMB	0.0167457	0.00195724	0.0115779	0.0174673	0.0360538	0.0166723
X10702.1_COL28A1	0.0167451	0.0573595	0.0135835	0.00500664	0.000663655	0.00711238
X12834.3_KCNF1	0.0167231	0.0300287	0.0252399	0.0236386	0.00223354	0.00247492
X23296.29_SFRP5	0.0166189	0.00199921	0.007381	0.0700114	0.00235326	0.00134939
X11219.95_FGFBP3	0.0164914	0.0597861	0.0105944	0.00547669	2.18161e-09	0.00659966
X4987.17_FCAR	0.0164154	0.0337978	0.0149716	0.0268896	5.50417e-09	0.00641782
X10756.34_UCN3	0.0163999	0.0453961	0.0062093	0.00114254	0.010799	0.0184527
X25307.8_WDR18	0.0163298	0.0365935	0.0116696	0.00981637	0.00701405	0.0165557
X20066.19_FZD5	0.0163198	0.0533981	0.0101986	0.00957898	0.000929694	0.00749377
X15381.45_DDR2	0.0163119	0.00786345	0.00578368	0.0423511	0.00987948	0.0156816
X4968.50_CAPG	0.0162852	0.0240037	0.0316267	0.0163346	0.000383033	0.00907808
X4971.1_CTSZ	0.0162673	0.00407071	0.00678391	0.0194659	0.0496062	0.00140977
X2981.9_ESAM	0.0160304	0.0234057	0.0153566	0.0116703	0.000893729	0.0288255
X17804.102_PNPO	0.0159365	0.0106732	0.0181263	0.00429478	0.00427849	0.0423096
X9191.8_TFF2	0.0159029	0.0155172	0.0470892	0.00151853	0.000958825	0.0144306
X23173.3_TIMP1	0.0155437	0.0168128	0.0394615	0.00847889	0	0.0129656
X14029.42_COPS2	0.0154161	0.00601963	0.0292816	0.0214984	3.20487e-05	0.0202486
X13109.82_NEGR1	0.01541	0.00808902	0.0118568	0.0223303	0.00036322	0.0344107
X19120.33_DAO	0.0153388	0.00319247	0.00477458	0.0419066	0.0210478	0.00577243
X8866.53_QPCTL	0.0153026	0.00958975	0.0141727	0.044664	0.00132476	0.00676205
X13405.61_SPINK2	0.0151524	0.0382512	0.0169349	0.00161625	0.0062462	0.0127132
X16763.11_LECT2	0.0150836	0.0059513	0.0320499	0.0226477	0.0111018	0.00366738
X20161.41_NCAM1	0.0150713	0.00675538	0.0301693	0.0187958	0.00273921	0.0168965
X4771.10_SMPDL3A	0.0149812	0.00177321	0.0182021	0.0144739	0.0061499	0.0343068
X11102.22_REG4	0.0149601	0.0136524	0.00465382	0.0095482	0.0435217	0.0034244
X9277.16_REG3A	0.0149183	0.020049	0.00966086	0.000919669	0.00290141	0.0410608
X3487.32_CXCL13	0.0149124	0.0570686	0.00522064	0.00455626	0.00174172	0.00597474
X2686.67_IGFBP6	0.0148479	0.0199163	0.00311841	0.0303134	0.00249009	0.0184014
X15653.9_COL10A1	0.0148328	0.0265391	0.00988933	0.00934298	0.0145929	0.0137997
X2900.53_CCL14	0.0148216	0.0243969	0.00651784	0.0112236	0.0148842	0.0170857
X9459.7_FAS	0.0148141	0.0300801	0.00540523	0.00481795	0.0311651	0.00260209
X4930.21_STC1	0.0148122	0.0195924	0.0320502	0.0149424	0.00073255	0.00674336
X21705.33_METRNL	0.0147718	0.00246953	0.0233166	0.0221759	0.000193995	0.0257031
X7856.51_FAM151A	0.0147642	0.0393796	0.0118723	0.011502	0.000932178	0.0101348
X5744.12_MENT	0.0147273	0.00746648	0.00199731	0.0304898	0.0015782	0.0321045
X3628.3_MAP2K2	0.0146924	0.00729726	0.0130042	0.0385127	0.00171479	0.0129333
X14115.34_ADM	0.0146847	0.0259281	0.0278194	0.00962061	0.000208134	0.0098472
X7841.84_ESAM	0.0146759	0.00691471	0.00878226	0.00149656	0.0335645	0.0226214
X17735.130_GABARAP	0.0146407	0.0338939	0.0112126	0.00206386	0.00356708	0.0224658
X9312.8_AZGP1	0.0146045	0.00956914	0.00337744	0.0499491	0.00174165	0.00838538
X11955.1_ARHGAP1	0.0145717	0.0148167	0.00573333	0.00655984	0.0195222	0.0262264
X17224.12_OGN	0.0145019	0.00211844	0.0184721	0.00865633	0.0246863	0.0185764
X17774.38_SNRPD3	0.0144763	0.00294734	0.0154937	0.00802189	0.000352522	0.0455661
X3083.71_EDA2R	0.0143619	0.0212375	0.0183744	0.0230627	0.00244725	0.00668759
X15503.20_LEFTY2	0.0142684	0.00965227	0.0303823	0.015268	1.82683e-05	0.0160211
X5115.31_RELT	0.014259	0.0083705	0.0157768	0.00932417	0.000211028	0.0376125
X5080.131_GPNMB	0.0142126	0.00874175	0.00145371	0.0574965	2.23302e-08	0.00337085
X4878.3_F10	0.0141056	0.00288902	0.00228889	0.0607107	0.0018391	0.00280002
X3024.18_SERPINF2	0.0140743	0.0101973	0.0293693	0.0173956	0.00866657	0.00474291
X4297.62_SPON1	0.0140732	0.0610102	0.00747736	0	0.000102117	0.00177628
X20175.17_COL9A3	0.0140315	0.0297371	0.00905478	0.00193892	0.0122291	0.0171978
X14076.74_CST4	0.0140055	0.0039396	0.0194119	0.0437048	0.000559875	0.00241151
X21536.65_CPLX3	0.0139371	0.0286381	0.00193903	0.0310093	0.000391659	0.00770754
X3714.49_CKB|CKM	0.0139143	0.0179313	0.0041063	0.0293616	0.00121252	0.0169599
X9053.16_CRIP2	0.0138923	0.00320763	0.00671867	0.00252256	0.0105868	0.0464258
X11536.9_MYSM1	0.0137853	0.0105609	0.0336335	0.00580229	0.00063713	0.0182925
X21433.3_BTN3A2	0.0137685	0.00787699	0.00762791	0.0286327	0	0.0247047
X11319.106_MRE11	0.013572	0.00555332	0.0183246	0.00541845	0.0301868	0.00837652
X11192.168_TINAGL1	0.01354	0.0113126	0.0436942	0.00450474	0.00708874	0.00109989
X3234.23_CCDC80	0.0135333	0.000883613	0.00599129	0.0152581	0.000304608	0.0452288
X11126.102_TRIO	0.0135242	0.00252448	0.00288105	0.00928919	0.0493229	0.00360313
X18930.28_SLIT2	0.0135144	0.0272933	0.00320317	0.010502	1.35362e-05	0.0265599
X13666.222_CA10	0.0135099	0.0032076	0.0174296	0.00277987	0.0405453	0.0035872
X9832.33_HGD	0.0134917	0.0191578	0.00675075	0.0231699	0.00363542	0.0147448
X22966.20_GABARAP	0.0134317	0.0105943	0.00824097	0.0183754	0.0011782	0.0287694
X7211.2_RNASE1	0.0134176	0.0359925	0.00527652	0.00776733	0.0158397	0.00221181
X17680.12_EPHB1	0.0133894	0.00573057	0.0105946	0.0346231	0.00715275	0.00884596
X10048.7_CBFB	0.013286	0.00197945	0.00880732	0.00567499	0.0431108	0.00685733
X7223.60_S100A13	0.0131544	0.00419973	0.0182264	0.0347089	0.000818573	0.00781812
X5735.54_C1GALT1C1	0.0131397	0.00691969	0.0114239	0.0363604	0.00139677	0.00959761
X22055.31_FOXO1	0.0130372	0.0126209	0.0127637	0.025863	0	0.0139384
X21143.10_CAPS	0.0130238	0.0086326	0.00916827	0.0249955	0.0174924	0.0048303
X14114.18_PIANP	0.013018	0.00513179	0.0354717	0.00455727	6.70003e-05	0.0198625
X12795.2_ZNF566	0.0130171	0.00313791	0.00791722	0.0459378	0.000633061	0.00745944
X5646.20_RNASE6	0.0129978	0.00250757	0.00311938	0.0539923	0.00186316	0.00350656
X2658.27_NTRK3	0.0129957	0.0481995	0.0138409	0.00134273	0	0.00159557
X14037.18_RANBP3	0.0129171	0.00461826	0.0069084	0.0327083	0.000530944	0.0198198
X14125.5_APOM	0.0128173	0.00977011	0.00453817	0.0170933	0.0011156	0.0315694
X8463.2_SOD3	0.0127743	0.036638	0.0154469	0.00850347	0.000128938	0.00315439
X10391.1_ANGPTL3	0.0127018	0.00608846	0.00185992	0.0431502	0.0106206	0.0017901
X15544.25_KLK14	0.0126543	0.00493426	0.00508709	0.0509854	0.00159828	0.000666505
X6563.78_HSPA1A	0.0125932	0.0316376	0.00166832	0.0217817	0.00413619	0.00374218
X11184.51_CHGA	0.0125849	0.0239664	0.00145329	0.0186049	0.00811173	0.0107883
X19602.36_JUND	0.0125787	0.0025479	0.00338679	0.00468176	0.0437635	0.00851358
X3028.36_CCL23	0.0125581	0.00367054	0.00528326	0.0286612	0.0183117	0.00686396
X22590.68_FZD1	0.0124906	0.00182557	0.00229059	0.050278	0.00601833	0.0020406
X4962.52_CDNF	0.0124896	0.00896449	0.0208134	0.0241507	0.00707746	0.00144206
X3175.51_ADAMTS13	0.012485	0.00423421	0.00281483	0.0500458	0.0024922	0.00283793
X13377.3_CYB561D1	0.0124781	0.0263409	0.0141216	0.00883804	0.00113712	0.0119529
X8409.3_RSPO2	0.0124753	0.0193627	0.0164887	0.00770157	1.93009e-09	0.0188235
X12661.44_GABARAPL1	0.0124564	0.0220772	0.0144328	0.0014476	0.000223535	0.0241009
X9013.60_NTN1	0.0124515	0.0127098	0.00740344	0.0094921	0.0299357	0.00271655
X3049.61_PRSS1	0.0124312	0.00991542	0.00907216	0.00622872	0.00334065	0.0335989
X23640.10_EHD2	0.0124069	0.00409031	0.0215291	0.000867564	0.00231662	0.0332309
X4129.72_CFB	0.012401	0.00660743	0.0489782	0.00102856	0.000712039	0.00467877
X8235.48_CHGB	0.0123976	0.00453997	0.00739716	0.0126677	0.024351	0.013032
X7194.36_NPTN	0.0123955	0.0202092	0.0289982	0.00539043	0.00424944	0.00313036
X2771.35_IGFBP1	0.0123862	0.00530264	0.0048687	0.0117106	0.0364562	0.00359266
X12501.10_TBCA	0.0122688	0.00461142	0.0249276	0.0238863	0.00376055	0.00415831
X10553.8_TOR1AIP2	0.0122297	0.0145955	0.0108231	0.00506861	0.0024642	0.0281973
X4775.34_GSN	0.0122168	0.0243956	0.0107135	0.00611815	0.0106942	0.00916264
X6378.2_C5orf38	0.0121619	0.0434721	0.00413808	0.00614764	0	0.00705178
X25902.27_GLUD1	0.0121327	0.00339454	0.00923914	0.00379742	0.0362178	0.00801467
X11121.56_VWC2	0.0121299	0.00364065	0.0112644	0.0408091	0.00301973	0.00191582
X6478.2_IGLON5	0.0120729	0.0279128	0.0120872	0.010154	0.00581925	0.00439141
X9970.7_UBXN4	0.0120592	0.0123465	0.00900727	0.000607832	0.00175506	0.0365792
X21768.9_MGAT5	0.012005	0.00608058	0.0023621	0.0285836	0.0100244	0.0129741
X14088.38_IGFBP6	0.0119468	0.00845964	0.00642789	0.0343703	0.000749844	0.00972633
X10731.10_HS3ST5	0.0118965	0.00414248	0.0198878	0.00898065	0.0101387	0.016333
X11514.196_CD59	0.0118937	0.00932624	0.00283135	0.000536932	0.000720537	0.0460533
X14131.37_EFNB2	0.0118874	0.0179362	0.0210483	0	0.0160254	0.00442708
X21696.80_LRFN4	0.0118806	0.00885908	0.00413303	0.0046401	0.0307463	0.0110246
X8028.22_SPINK5	0.0118693	0.00741872	0.00470197	0.0155539	0.00829875	0.0233729
X12392.30_ARL1	0.0118635	0.0247701	0.00948032	0	0.0140097	0.0110577
X25967.34_TIMP1	0.0118603	0.0315918	0.00377094	0.0155993	0	0.00833952
X9713.67_PDGFRL	0.0118266	0.027503	0.00665202	0.0133928	0.00313943	0.00844591
X16300.4_TREM2	0.0116897	0.00214998	0.0186761	0.00241955	0.023111	0.012092
X23903.3_GOT2	0.011685	0.0157815	0.0108072	0.00207806	0.000529333	0.029229
X19200.16_NDUFA5	0.011678	0.00918516	0.00507789	0.0106493	0.0150313	0.0184466
X16765.52_PPBP	0.0114826	0.0150382	0.0134332	0.00429801	0.00565332	0.0189901
X6049.64_PTPRS	0.0114754	0.011978	0.0363729	0	0.00520027	0.003826
X9484.75_DSG2	0.0113763	0.00418904	0.0033408	0.0104544	0.00237228	0.0365249
X9188.119_CXCL9	0.011342	0.0278738	0.0118143	0.0160361	2.96619e-05	0.000956425
X18289.16_CCL15	0.0113328	0.00192677	0.0136185	0.0344133	0.0018311	0.00487443
X9910.9_MTAP	0.0113133	0.0154885	0.017196	0.00383014	0.000514999	0.0195371
X5478.50_FOLH1	0.0113048	0.0272843	0.00958403	0.00395536	0.00107734	0.0146232
X12812.25_ACYP2	0.0112811	0.0125532	0.00758782	0.00211641	0.00144692	0.0327013
X3316.58_SERPIND1	0.0112579	0.0270874	0.00880113	0.00426099	0.000396286	0.0157439
X18398.1_AKR1D1	0.0112173	0.0274972	0.00832258	0.0166861	7.76666e-06	0.00357274
X9749.190_LCP1	0.0111906	0.00516838	0.00217982	0.0383877	0.00832292	0.00189407
X15525.294_ADH1C	0.0111787	0.00350801	0.00421623	0.0276222	0.0182906	0.0022566
X12616.45_NRBP1	0.0111386	0.0101927	0.0155451	0.0102583	0.000303826	0.019393
X2913.1_CCL23	0.011123	0.00793352	0.0048284	0.0132756	0.016452	0.0131253
X16913.8_RNASET2	0.0110442	0.00344792	0.0102803	0.0393054	7.47677e-09	0.00218709
X4984.83_ESD	0.0109681	0.0117462	0.00607377	0.00772124	0.0048649	0.0244343
X25451.39_YAP1	0.0109568	0.00678595	0.00900644	0.00814703	0.0209453	0.00989937
X21724.22_GALNS	0.0109016	0.0239336	0.011225	0.00496235	0.00811152	0.00627566
X13423.94_PRXL2A	0.0108327	0.0065855	0.00294765	0.0165945	0.0234071	0.00462863
X5358.3_OMD	0.0108314	0.00552934	0.022225	0.0166914	0.00265675	0.00705438
X14108.15_TGFB1	0.0108042	0.00918538	0.0142167	0.00933458	0.0123513	0.00893298
X7195.119_EPHA7	0.0107811	0.0060627	0.00339121	0.0261146	0.0108028	0.00753399
X13098.93_VEGFD	0.0107735	0.0055998	0.00719495	0.0345206	0.00330629	0.0032457
X17384.110_PFKM	0.0106741	0.0110644	0.0106597	0.00195779	0.0083857	0.0213027
X24909.40_PLCD1	0.0106575	0.0176392	0.00500859	0.00398373	0.000892317	0.0257637
X10424.31_NPDC1	0.0106525	0.0353253	0.00330296	0.00137791	0.00154836	0.0117081
X9468.8_LMAN2	0.0106347	0.00501803	0.00258601	0.00342855	0.0126042	0.0295366
X20512.2_MCAM	0.0106315	0.0028194	0.006954	0.00340703	0.0119554	0.0280217
X24934.96_OGFR	0.01063	0.0115626	0.0237325	0.00799724	0.00301664	0.0068412
X22113.2_COQ6	0.0106244	0.00419728	0.00976138	0.00455268	0.00146284	0.0331477
X11421.10_EHD4	0.0105583	0.00274669	0.0283284	0.00725106	0.00154122	0.0129241
X7881.244_PARP16	0.0105501	0.00530769	0.00381472	0.028134	0.00061945	0.0148747
X7182.1_CES1	0.0105427	0.0233664	0.0146854	0.00121488	0.0120389	0.00140804
X13460.4_CHAD	0.0104606	0.00728791	0.0307262	0.00825548	0.00463266	0.00140055
X9266.1_TREM1	0.0104349	0.0272068	0.0180871	0.00263413	0.00164077	0.00260558
X5140.56_UNC5D	0.0104012	0.00123128	0.0056404	0.00140037	0.0349692	0.00876458
X9844.138_ACTN2	0.0103968	0.0052344	0.00529912	0.00636207	0.0305649	0.00452368
X3415.61_IBSP	0.0103188	0.00516186	0.0154274	0.0167612	1.25683e-06	0.014242
X3331.8_RGMB	0.0102058	0.00962501	0.0339514	0.00387816	0	0.00357439
X8239.223_BCHE	0.0101894	0.0010683	0.00601092	0.0289986	0.0112895	0.00357964
X17758.79_DCXR	0.0101776	0.0121127	0.00593535	0.0146237	0.00746803	0.0107484
X9931.20_KRT1	0.0101674	0.0232347	0.00422507	0.0066733	0.0055205	0.0111834
X21477.105_MAEA	0.0101555	0.00447674	0.00347283	0.00635581	0.0338812	0.00259078
X7019.13_SEMA7A	0.00999361	0.00435292	0.00271886	0.0241894	0.0107582	0.00794863
X20457.13_COA4	0.00999097	0.0103721	0.0204053	0.00400112	0.002843	0.0123332
X13094.75_RSPO3	0.00991873	0.00758137	0.00542528	0.0340927	0.000254344	0.00223993
X10977.55_UCMA	0.00991363	0.00561194	0.00383528	0.0344619	0.000826662	0.00483231
X15613.16_PNLIP	0.00991018	0.0146576	0.00382644	0.0225177	0.0027284	0.00582077
X18386.36_GLRX	0.0098686	0.00395568	0.00537576	0.00386006	0.0314601	0.00469137
X21767.129_GALNT14	0.00986768	0.00341128	0.0081556	0.0228383	0.00985961	0.00507366
X5410.53_CDH15	0.00976095	0.00400003	0.00493518	0.00592172	0.0203692	0.0135787
X11388.75_WFDC2	0.00973745	0.0222619	0.0010217	0.0131602	0	0.0122434
X6234.74_VIT	0.00969343	0.00450445	0.00863745	0.0303922	0.0008501	0.00408289
X14178.18_CDKN3	0.00968622	0.0113916	0.00793916	0.0110072	0.00426648	0.0138266
X3004.67_PDCD1LG2	0.00955675	0.00374579	0.0116806	0.00217206	0.0228166	0.00736874
X11510.51_APOL1	0.00954837	0.00707499	0.0235917	0.0131388	0.000447668	0.0034887
X13985.12_SMURF2	0.00951837	0.00631272	0.00798847	0.0238723	0.000126136	0.00929226
X18830.1_ITLN1	0.0095158	0.00811473	0.00377553	0.00464011	0	0.0310486
X14341.8_DIPK1C	0.00951507	0.00305229	0.0141027	0.0150688	0.00840823	0.00694334
X6629.3_DEFB1	0.009501	0.00669045	0.032655	0.00643323	0.00128235	0.000443994
X12370.30_APOF	0.00942916	0.00778398	0.00387805	0.00289491	0.0292139	0.00337497
X13427.66_MAN1C1	0.00942633	0.025262	0.00524019	0.00411908	0.00144025	0.0110701
X6603.18_ANOS1	0.00942405	0.00193369	0.0146975	0.0270266	1.54258e-07	0.00346233
X7915.31_APLP2	0.00939576	0.0142605	0.00821884	0.00655608	0.000498144	0.0174452
X7870.8_CNDP1	0.00938874	0.0170804	0.0228764	0.00306106	0.00263236	0.00129355
X25262.6_ZW10	0.00937744	0.00711893	0.0130866	0.00292258	0.00384755	0.0199115
X6359.50_POMGNT2	0.00935678	0.0221026	0.0115639	0.00534334	0.00307674	0.00469732
X15535.3_PRSS27	0.0093499	0.00795475	0.00219397	0.0266189	0.00193761	0.00804428
X3591.51_CDH6	0.00932003	0.00582645	0.00385911	0.00269156	0.0280402	0.00618285
X7551.33_LRRC32	0.00929991	0.0131426	0.00764344	0.0145548	0.00723047	0.00392827
X23605.3_TCP11L1	0.00914386	0.000320277	0.00659554	0.00120793	0.0314319	0.00616362
X8240.207_GPNMB	0.00897821	0.00427523	0.00116756	0.0334692	0.000120738	0.00585837
X3622.33_LGMN	0.00894363	0.0104653	0.0158649	0.00692588	0.00137687	0.0100852
X20517.1_DSG2	0.00887194	0.00735158	0.00269481	0.0213362	0.00113777	0.0118394
X5069.9_CD55	0.00884259	0.00746024	0.00174499	0.00457418	0.0131093	0.0173243
X9061.3_ARHGEF10	0.00882348	0.0122055	0.00575594	0.0088877	0.00312233	0.0141459
X23323.25_DUPD1	0.00879166	0.00327527	0.00985715	0.0131056	0.00642728	0.011293
X9278.9_CXCL12	0.00874186	0.0103708	0.00769419	0.00675164	0.00184326	0.0170494
X24895.25_FCHSD1	0.008713	0.00762734	0.0103042	0.0111617	0.000407018	0.0140648
X10721.76_HSPA1A	0.0086745	0.00336827	0.00253751	0.00620384	0.00266329	0.0285996
X3710.49_PLG	0.00861554	0.00372252	0.0181903	0.011446	0.00289068	0.00682826
X5630.48_CD300A	0.00855565	0.0113706	0.00895072	0.00774771	0.0089639	0.00574535
X18411.83_ARL15	0.00853451	0.00233891	0.00641689	0.00606225	0.00938117	0.0184733
X13998.26_ADSS1	0.00853353	0.00468027	0.00578692	0.0184074	0.00709792	0.00669512
X11196.31_COL6A3	0.00852212	0.0243401	0.0130083	0.000908707	0.000523495	0.00382991
X23148.100_LIPG	0.00850902	0.00345663	0.0145798	0.00594048	0.00023155	0.0183366
X19575.4_EPOR	0.00846971	0.026443	0.0102167	0.00190899	0.000607939	0.00317196
X23326.10_GSTA2	0.00843663	0.00262112	0.00687118	0.00312758	0.00594473	0.0236185
X3292.75_CD48	0.00836061	0.00558008	0.0101156	0.00828816	0.00209832	0.0157209
X17682.1_CD46	0.00835004	0.00378361	0.00862173	0.00075338	0.0262515	0.00233997
X3581.53_AHSG	0.00834247	0.00374899	0.0216341	0.00625904	0.000799911	0.0092703
X15426.5_NEU1	0.00833975	0.00950204	0.00682191	0.0148698	0.00675956	0.00374547
X4929.55_SHBG	0.00831835	0.011635	0.00633794	0.0077432	0.00495967	0.0109159
X23038.63_UNC5B	0.0082641	0.00686203	0.0157642	0.0040338	0.00997091	0.00468954
X20576.71_FZD7	0.00825766	0.00210821	0.00254396	0.0152706	0.0178248	0.00354073
X21112.6_MYLPF	0.00823979	0.0196897	0.00763419	0.00820995	0.000220495	0.00544466
X4874.3_ANG	0.00823556	0.0143124	0.015552	0.00465005	0.0021702	0.00449306
X23200.25_C1QTNF4	0.00819811	0.0316803	0.00263078	0.00208546	0.000247223	0.00434675
X15626.223_HSPG2	0.00818532	0.0145026	0.00496323	0.00110851	0.000103206	0.0202491
X16558.2_MYOC	0.00818413	0.00271674	0.0147524	0.00725814	0	0.0161933
X20577.5_FZD8	0.00814037	0.00792041	0.00251306	0.00133996	0.00918914	0.0197393
X4160.49_MMP2	0.00813982	0.00294758	0.00696854	0.0128205	0	0.0179625
X24647.3_APOBEC2	0.00812878	0.0115556	0.000723766	0.00887868	0.0151009	0.00438497
X3343.1_ACY1	0.00810518	0.00341228	0.018988	0.0162138	2.30048e-08	0.00191181
X6605.17_IGFALS	0.00809694	0.00461324	0.0130069	0.0055958	0.00157331	0.0156955
X3325.2_MATN2	0.00808124	0.00890317	0.00615671	0.0243771	0	0.00096923
X24693.5_CLIC3	0.00807704	0.0111465	0.0105883	0.00251229	0.00543504	0.0107031
X9835.16_ALDH1A3	0.00807488	0.0111736	0.00475839	0.018295	0	0.00614744
X7784.1_KNG1	0.00804544	0.0123947	0.00546067	0.0123094	0	0.0100624
X9005.16_PLXNA1	0.00801054	0.00294326	0.00589559	0.0148589	0.0126664	0.00368846
X16751.15_NPPB	0.00800499	0.0120097	0.0114254	0.00974773	0.00330756	0.00353456
X23623.48_NUDT11	0.0079762	0.00971959	0.00391412	0.00324547	0.00404492	0.0189569
X17820.170_MLF1	0.00797325	0.00365996	0.00687641	0.00299082	1.59e-05	0.0263232
X24958.3_RFX5	0.00794776	0.0199244	0.00471688	0.00715094	0	0.00794655
X2711.6_CNTFR	0.00792791	0.00837895	0.0200145	0.00344711	0.00142832	0.00637068
X13565.2_RBL2	0.00788544	0.00107126	0.0113753	0.00741602	0.00560253	0.0139621
X5542.22_NRP1	0.00788211	0.0217386	0.00453076	0.0100904	4.01759e-05	0.0030106
X13689.2_ODC1	0.00783619	0.0113111	0.00479292	0.00892322	0.00461699	0.00953672
X6546.41_DKK2	0.00782511	0.0116501	0.00377029	0.0177911	0.0042002	0.0017139
X11262.39_TRABD	0.0078143	0.00161249	0.0159941	0.00491297	0.00668314	0.00986883
X13101.60_SOST	0.00780785	0.00859909	0.00472845	0.00265009	0.00517473	0.0178869
X13943.38_DPY30	0.00779756	0.0126958	0.00343148	0.00287416	0.00137103	0.0186154
X8929.7_BDP1	0.00778374	0.00455881	0.00419439	0.00326946	0.00468221	0.0222138
X5496.49_SPON1	0.00777781	0.0186923	0.0071775	0.00596718	0.00425842	0.0027936
X6927.7_NDST1	0.00777225	0.00389753	0.00727837	0.0081963	0.0167465	0.00274258
X5456.59_CNDP1	0.0077679	0.0284735	0.00549615	0	0.00139446	0.00347535
X6321.65_PCDHGA10	0.00775544	0.00350639	0.00340005	0.0207705	0.00479811	0.00630221
X7206.20_FBP1	0.00769254	0.00516629	0.00744745	0.00875598	0.00383096	0.013262
X3046.31_RETN	0.00768874	0.0135412	0.00402072	0.0124029	0.000598177	0.00788072
X12446.49_GSTA1	0.00766637	0.00950674	0.0162305	0.00135185	0.00436732	0.00687539
X21508.7_ST8SIA1	0.00762886	0.00705165	0.00815321	0.015034	0.00224382	0.0056616
X15635.4_SMOC2	0.00759451	0.00251184	0.0167588	0.0129642	0.00393082	0.00180693
X15336.7_SELENOM	0.0075661	0.00247445	0.00217431	0.00949263	0.013814	0.00987505
X5108.72_NOTCH3	0.00753923	0.00480516	0.00836583	0.0198185	0.00262392	0.00208281
X14077.6_FCN3	0.00753117	0.00177886	0.0244903	0.00267488	0	0.00871185
X25117.17_PGM5	0.00752464	0.00452282	0.00794958	0.0209731	0.00265934	0.0015183
X13381.49_B4GALT1	0.00746647	0.00175231	0.00300666	0	0.0305946	0.00197881
X5134.52_HAVCR2	0.0074022	0.0199951	0.00788716	0.00307105	0.00220598	0.00385176
X15441.6_GM2A	0.00740215	0.0127056	0.00337915	0.00605235	0.00117853	0.0136952
X5364.7_SET	0.00736419	0.00479258	0.00766265	0.0161368	0.00480887	0.00342002
X7123.25_MRPL52	0.00735206	0.0135584	0.0114313	0.00518127	0.00320749	0.00338186
X4534.10_PRSS22	0.00732114	0.00888347	0.00602632	0.0106521	0.00190914	0.00913466
X12612.37_PSMB1	0.00731891	0.00517165	0.00623344	0.0215166	0.000983358	0.00268948
X5701.81_CLEC3B	0.00728892	0.000341926	0.0067028	0.0078039	0.0186585	0.0029375
X13701.2_CXCL13	0.00728529	0.00327059	0.012737	0.00223276	0.0132775	0.00490865
X3043.49_SPARC	0.00726874	0.00534681	0.00620202	0.0028788	0.00915051	0.0127656
X7218.87_ATP1B2	0.0072679	0.00096254	0.0162096	0.00706054	0.00109314	0.0110137
X15514.26_BCHE	0.00723887	0.00963084	0.00175653	0.0113765	0.0112195	0.00221093
X18395.5_ADPRH	0.00723312	0.00823613	0.0101373	0.00573207	0.00685877	0.00520131
X11277.23_ATF6	0.00719987	0.00422749	0.00767765	0.00546083	0.0164997	0.0021337
X13126.52_DSC2	0.00719077	0.000265189	0.00252468	0.00215356	0.000882587	0.0301278
X9261.14_EPHB6	0.007174	0.0142364	0.0139606	0.000915139	0	0.00675782
X15487.164_CES1	0.007105	0.00553232	0.00424967	0.00345883	0.00830498	0.0139792
X8819.3_IGFBP2	0.00709914	0.00111725	0.00523888	0.00028459	0	0.028855
X7953.20_SLAMF1	0.00707727	0.023968	0.00314935	0.00293129	0.00314635	0.00219134
X4469.78_CHST15	0.00700827	0.00184665	0.0146186	0.00859838	0	0.00997777
X6909.40_MGAT2	0.00700652	0.00125826	0.0148273	0.00304663	0.00293453	0.0129658
X11178.21_SVEP1	0.00699091	0.00635896	0.00577058	0.0190403	0.00064959	0.00313507
X12811.55_ZNF415	0.00696046	0.00265321	0.0114808	0.00320886	0.00155132	0.0159082
X9296.15_PTPRD	0.00690414	0.00222657	0.0233546	0.00115413	0.000341959	0.00744345
X17396.23_ADH1A	0.00680422	0.0221479	0.00441745	0.00417427	0	0.00328151
X20536.11_ESAM	0.00677682	0.00913494	0.0035286	0.00162252	0.0150521	0.00454597
X6223.5_GUCA2B	0.00675046	0.00443887	0.00514842	0.00492823	0.00748262	0.0117542
X9805.51_SEMA4B	0.00673537	0.0042722	0.00724632	0.0070835	0.0115556	0.00351917
X10819.108_FBLN1	0.00672441	0.0051422	0.00690148	0.0022082	0.00510024	0.0142699
X8348.4_EPHB2	0.00671157	0.00710754	0.00361847	0.008043	0.00932244	0.00546641
X2515.14_GFRA2	0.00669933	0.0057781	0.00489595	0.0140911	0.000293061	0.00843847
X17692.2_BTN3A3	0.00669374	0.0192924	0.00293217	0.00581399	0.0011841	0.00424604
X4763.31_AFM	0.00664911	0.0134602	0.00428863	0.00940224	0.00265275	0.00344177
X21781.9_ACY3	0.00663981	0.00301185	0.0151821	0.0108506	0.000288321	0.00386609
X20591.48_GLDN	0.00662053	0.0116178	0.00941547	0.00237015	0.00306952	0.00662972
X11510.31_APOL1	0.00660922	0.0143501	0.00684324	0.00271031	0	0.00914248
X17678.28_VSIG4	0.0066058	0.00952856	0.0177476	0.00209459	0.000402803	0.00325544
X7244.16_IGFLR1	0.00660244	0.0163399	0.00695794	0.00383921	0.00317176	0.00270342
X8325.37_ADH4	0.00655823	0.00341905	0.0196701	0.000899134	0.000851645	0.00795124
X18942.11_PSMB9	0.00654693	0.00281846	0.0027938	0.00117001	0.0172663	0.00868611
X11177.16_KRT5	0.00653958	0.00677276	0.00440774	0.00167412	0.0116822	0.00816107
X8289.8_GPNMB	0.0065191	0.00186443	0.00607823	0.0040034	0.00136945	0.01928
X2597.8_VEGFA	0.00649944	0.000875666	0.00272651	0.0218485	0.00189983	0.00514667
X23767.1_C11orf49	0.00649563	0.00436477	0.00747407	0.0124599	0.00196623	0.00621321
X3605.77_MASP1	0.00649477	0.0105854	0.00360871	0.00780508	0.00331157	0.00716312
X24661.4_MAP6D1	0.0064767	0.00308655	0.0102751	0.00519377	0.00442292	0.00940518
X24320.3_TRIM72	0.00646823	0.00373783	0.0065578	0.0158369	0.000755926	0.00545269
X2762.30_FGF19	0.00644299	0.0136308	0.00267082	0.0114711	0.000604734	0.00383742
X2946.52_CFD	0.00642018	0.00450974	0.0058528	0.0061265	0.00194002	0.0136718
X3651.50_KDR	0.00640823	0.0030995	0.0156704	0.00370416	0.00450982	0.00505726
X12667.2_GDA	0.00634242	0.00289228	0.0138744	0.00128082	0.00634609	0.00731849
X3438.10_FSTL3	0.00632261	0.0027397	0.00304179	0.0216648	0	0.00416676
X3152.57_TNFRSF1B	0.00632015	0.00377527	0.00167998	0.0242278	0.000744712	0.00117299
X14684.17_CAPN2	0.00627587	0.0205615	0.00226525	0.00263146	0	0.0059211
X17170.15_CALCB	0.00624927	0.00335402	0.00251448	0.0157957	0.00026172	0.00932042
X8360.169_NCR1	0.00623985	0.00120679	0.00245296	0.00163526	0.0153033	0.0106009
X15447.45_SORD	0.00619673	0.00895501	0.00546935	0.00142437	0.000663822	0.0144711
X8484.24_LEP	0.00619354	0.00610206	0.00374978	0.00264959	0.00123671	0.0172296
X13408.23_WFIKKN2	0.00616164	0.00524021	0.00787096	0.0112148	0.000290903	0.00619133
X19361.78_MATN3	0.00615423	0.000804338	0.00246306	0.01819	0.00479154	0.00452226
X5111.15_NRXN3	0.00615238	0.00101593	0.00813626	0.0157129	0.00283154	0.00306528
X3607.71_DKK3	0.00612166	0	0.00260109	0.00452541	0.0167099	0.00677187
X8007.19_CTSB	0.00610701	0.00765167	0.0132227	0.0034833	0.00331631	0.00286111
X6645.53_POSTN	0.0060409	0.00341349	0.00828207	0.00852523	0.00302355	0.00696016
X20988.63_RP9	0.00602966	0.00281564	0.0158844	0.00808072	1.69789e-09	0.0033675
X13740.51_FRZB	0.00602436	0.00355811	0.018219	0.00202712	0	0.00631755
X5581.28_FGL1	0.00600172	0.00867438	0.00215127	0.000966186	0.0137458	0.00447093
X5363.51_SEMA3E	0.00596158	0.0108158	0.00474766	0.00893674	0.000159087	0.00514855
X15394.79_UNC5B	0.00592206	0.016377	0.0114143	0.000848406	0.000177335	0.000793244
X24490.16_THAP4	0.00591474	0.00634962	0.0152317	0.00443361	0	0.00355876
X9234.8_TWSG1	0.00586369	0.00533384	0.00724052	0.00322351	0.00146022	0.0120604
X8864.59_CENPW	0.00585897	0.00376958	0.00546281	0.00708129	0.000612009	0.0123692
X2211.9_TIMP1	0.00583629	0.0130504	0.00531062	0.005825	0	0.00499547
X10366.11_PDGFRA	0.00582584	0.00476273	0.0131608	0.0021814	0.00151415	0.00751008
X7050.5_NEGR1	0.00580839	0.00178451	0.00402567	0.000629043	0.0175753	0.00502742
X6507.16_NCAM2	0.00573135	0.00313859	0.000847683	3.10826e-05	0.0160676	0.00857178
X4232.19_IGF1R	0.00572568	0.00349479	0.00695929	0.00385361	0.010389	0.00393171
X20533.39_IL12A|EBI3	0.0057193	0.00196177	0.00460725	0.00175875	0.0166669	0.00360184
X18185.118_ALDOB	0.00565635	0.00762201	0.00381589	0.00662806	0.0033865	0.00682928
X10699.52_LRP1	0.00565524	0.00202286	0.0089311	0.00542648	0.00165159	0.0102442
X3805.16_ESM1	0.00564718	0.00234062	0.0112803	0.00167402	0.00817977	0.00476125
X3902.21_SKP1	0.00558928	0.00486127	0.00453127	0.00701256	0.00610104	0.00544023
X4721.54_TFF3	0.0055365	0.00493198	0.0114835	0.00133839	0.000563206	0.0093654
X8464.31_RSPO4	0.00551934	0.00251323	0.00993599	0.00321058	1.85516e-09	0.0119369
X15636.49_SORCS1	0.00551748	0.00920474	0.00327568	0.0119914	0.000385967	0.00272964
X5598.3_GREM2	0.00547862	0.000547648	0.0134556	0.00471777	0.00418707	0.00448496
X22527.4_PDLIM3	0.00547612	0.00343082	0.00584828	0.000497351	0	0.0176042
X20091.138_EFNA1	0.0054562	0.00328399	0.00372316	0.0151393	0.00332669	0.00180783
X15533.97_MSR1	0.00545491	0.00202423	0.0142452	0.00402948	0.000176168	0.00679942
X9932.49_SEMA4F	0.00544842	0.00720031	0.0112138	0.00176192	0.00257666	0.00448939
X22587.37_EPHA6	0.00543306	0.00440167	0.00554767	0.0157382	0.000437895	0.00103987
X15620.4_NLGN1	0.00538767	0.00980341	0.00905727	0.00230762	0.000371435	0.00539862
X22959.32_DKK4	0.00538416	0.0041818	0.00528031	0.013414	0.000316601	0.00372813
X10565.19_SLITRK3	0.00535094	0.00325254	0.0123631	0.00778744	0	0.00335161
X14132.21_HHLA2	0.00525075	0.00362554	0.00370912	0.00920151	0.00382954	0.00588803
X8760.10_DCUN1D5	0.00524503	0.012216	0.00547499	0.00453091	0.00101065	0.00299265
X19557.3_KLB	0.00524323	0.00435263	0.00708774	0.00201061	0.000912883	0.0118523
X8106.15_SSR1	0.00523687	0.00407159	0.00209633	0.00421765	0.00550178	0.010297
X11462.8_RBFOX2	0.00517502	0.0156374	0.00432866	0.00165594	0.000519135	0.00373398
X14133.93_IL1R2	0.00505854	0.00355462	0.00466701	0.00430496	3.18204e-07	0.0127658
X4498.62_NCAM1	0.00503544	0.00425632	0.00945441	0.00509507	0.000569427	0.00580195
X3235.50_WFIKKN2	0.00502642	0.0108846	0.000922125	0.00938506	0.000561315	0.00337898
X19601.15_ASB9	0.00501621	0.0114791	0.000605357	0.00374768	0	0.00924892
X6387.61_DEFA5	0.00497553	0.00415249	0.002899	0.00563837	0.0011813	0.0110065
X4374.45_GDF15	0.00495182	0.00632788	0.00264061	0.00102912	0.0128787	0.00188277
X19127.1_HSPB6	0.00493437	0.0102281	0.00268129	0.00066694	0.00121495	0.00988058
X2278.61_TIMP2	0.00490178	0.00658423	0.00782905	0.00278753	0.00327057	0.00403751
X6713.4_LRP11	0.00487315	0.00286258	0.00686036	0.00682708	0.00194842	0.00586729
X4148.49_PAPPA	0.00483117	0.0046298	0.00403031	0.0119491	0.00354667	0
X9359.9_DLK2	0.00481601	0.00731801	0.00247584	0.0114877	0	0.00279849
X3457.57_POSTN	0.00475426	0.00507431	0.00423585	0.00363245	0.00361064	0.00721808
X14054.17_IL15RA	0.00473933	0.00840791	0.00413697	0.00711419	0.000403228	0.00363435
X2575.5_LEP	0.00473808	0.00181331	0.00896088	0.00802075	0	0.00489548
X5532.53_FGFR1	0.00470993	0.00937656	0.00395411	0.00918794	0.000281233	0.000749801
X16785.45_DEFA5	0.00468032	0.00718968	0.00587095	0.00232115	0	0.00801982
X5124.69_ICAM5	0.00466812	0.00841938	0.00868917	0.00180172	0.00334857	0.00108177
X8099.42_SPON2	0.00464818	0.00915031	0.00147049	0.00302572	0.00022747	0.00936692
X15503.15_LEFTY2	0.00459785	0.004992	0.00337721	0.00236279	0.00539571	0.00686151
X5725.1_OMD	0.00459261	0.00360484	0.000743074	0.00620245	0.00396033	0.00845237
X15530.33_EPHB4	0.0045919	0.0134246	0.00270876	0.00313346	0.000169315	0.00352333
X7228.2_ST6GALNAC6	0.00457055	0.00451252	0.00314199	0.00374535	0.00278631	0.00866655
X7173.141_TMEM132C	0.00456565	0.00218359	0.00161387	0.00131702	0.00219506	0.0155187
X6506.54_TMED10	0.00455607	0.0121426	0.00525233	0.00108727	0.000264829	0.00403331
X4413.3_SLPI	0.0045509	0.0065394	0.00790404	0.000836946	0.00244614	0.00502799
X11142.11_ANGPTL1	0.00455015	0.00263584	0.00823418	0.00428968	0.00318816	0.00440289
X18871.24_AIF1L	0.00447329	0.00208746	0.00207233	0.000922496	0	0.0172842
X8304.50_TNFRSF11B	0.00443394	0.000706621	0.00667042	0.00120274	0.00326342	0.0103265
X6022.57_NELL2	0.00443102	0.0020708	0.0019707	0.00480855	4.74953e-05	0.0132575
X13722.105_C9	0.00441836	0.00334658	0.00704891	0.00446942	0.000226588	0.00700032
X2330.2_CXCL12	0.00441252	0.00281579	0.00119123	0.00429707	0.000986728	0.0127718
X14124.6_EFNA2	0.00433908	0.00626511	0.00277467	0.00474464	0	0.00791098
X14097.86_CHST15	0.00431301	0.00750444	0.0038457	0.00233631	0.00142245	0.00645617
X22589.3_FZD2	0.00430999	0.00228703	0.00243057	0.00990768	0.000385401	0.00653926
X5644.60_RNASE4	0.0042274	0.00532254	0.00550458	0.00275598	0.000576822	0.00697708
X13479.8_FAM171A2	0.00418393	0.00921053	0.00671908	0.00165359	0.000281525	0.00305494
X21545.51_MUSTN1	0.00412679	0.00188483	0.0135481	0.00256598	0	0.00263505
X11851.21_TREM2	0.00411518	0.00482216	0.00393145	0.00516763	0	0.0066547
X10620.21_MSMB	0.00411417	0.00226415	0.00334175	0.00784166	0.00284446	0.00427885
X19376.74_NNMT	0.00409551	0.0057097	0.00221557	0.0068258	0	0.00572645
X2570.72_IGFBP2	0.00409006	0.00949206	0.00276596	0.00145338	0	0.00673889
X3077.66_F10	0.0040247	0.000669896	0.00226777	0.00729532	0	0.00989051
X15387.44_NRP2	0.00398896	0.00348045	0.00550745	0.0061709	0	0.00478601
X15640.54_TAGLN	0.00395193	0.00475661	0.00150446	0.00194307	0	0.0115555
X16610.13_LRP10	0.00393681	0.0116543	0.0025527	0.00319808	0	0.00227897
X8427.118_RSPO3	0.00393145	0.00281062	0.00242319	0.00341898	0.00251745	0.00848702
X4568.17_SLITRK5	0.00385296	0.0122821	0.00182578	0.00100224	0.00303532	0.0011194
X2614.28_EFNA4	0.00383514	0.00694531	0.00423138	0.000686935	0	0.0073121
X4151.6_PLG	0.00381981	0.00589053	0.00800832	0.000560128	0	0.00464008
X7999.23_ENTPD1	0.00376792	0.0025432	0.00721342	0.00241239	0.00293501	0.00373559
X4829.43_SFN	0.00373417	0.00115326	0.00653733	0.000856998	0.000926176	0.00919711
X7861.9_ROR2	0.00372516	0.0073362	0.000683651	0.00231571	0.00672892	0.00156134
X16323.8_NRXN3	0.0037199	0.00564003	0.011431	0	0	0.00152844
X18196.8_AFM	0.00364302	0.00376254	0.0107276	0	0	0.00372502
X14227.21_MYL6B	0.00363105	0.00171078	0.00414695	0.00507486	0.00326849	0.00395419
X5124.62_ICAM5	0.00361383	0.00406106	0.00156756	0.0030324	0.00490078	0.00450732
X16770.3_REG1B	0.00358499	0.00243054	0.00463732	0.00844678	0.000627346	0.00178298
X10851.77_EBI3	0.00357993	0.00332083	0.00393013	0.00753184	0.00124033	0.0018765
X7139.14_SLITRK4	0.00352871	0.00393304	0.00329657	0.00206924	0.00067056	0.00767412
X2677.1_EGFR	0.00352757	0.002745	0.000840152	0.00750645	0.00454142	0.00200481
X5392.73_FAS	0.00352326	0.00206467	0.00252484	0.00269682	0.00614539	0.0041846
X8474.6_ROR1	0.0035221	0.00613739	0.00404917	0.00580414	3.837e-06	0.00161595
X3516.60_CXCL12	0.00351778	0.00314348	0.00826719	0.00121029	0.00214312	0.00282481
X3485.28_B2M	0.00340931	0.00138647	0.0046829	0.0071817	0.000317544	0.00347791
X20111.5_BASP1	0.00337633	0.00924506	0.00444007	0.000482448	0.00105368	0.00166038
X5463.22_GAS1	0.00335406	0.00250523	0.00344212	0.0017373	0.00453358	0.00455204
X8306.54_PRRG1	0.00333584	0.00634124	0.00392532	0.000290123	3.23556e-05	0.00609015
X4834.61_EPHA2	0.00332576	0.00165528	0.00396701	0.00556686	9.18476e-06	0.00543043
X15472.16_LRP11	0.0033162	0.00346553	0.00813641	0.00245796	0.000281725	0.00223939
X22985.160_IGFBP2	0.00330882	0.00858005	0.00468738	0.000894784	1.76252e-08	0.00238185
X2654.19_TNFRSF1A	0.003296	0.00560571	0.00807633	0.00143286	0.000674999	0.000690106
X7655.11_NPPB	0.00327797	0.0014723	0.00342915	0.00584887	0.00345612	0.00218343
X13112.179_FSTL1	0.00327354	0.00422585	0.00106886	0.000815883	0.00159715	0.00865996
X2615.60_EFNA5	0.0032582	0.00246995	0.00124961	0.000698792	0.00848243	0.00339021
X20540.65_SEMA4G	0.0032433	0.00539833	0.00110467	0.00205328	0.00113311	0.00652708
X6392.7_CCN5	0.00323038	0.00104545	0.0091541	0.00187053	0	0.00408182
X10746.24_DKK3	0.00322774	0.0023208	0.00287842	0.00160294	0.00428178	0.00505475
X5036.50_TNFAIP6	0.00322454	0.0041637	0.00519756	0.00215478	0.00327279	0.00133388
X3060.43_C9	0.00321694	0.00606901	0.00606348	0.00109771	0	0.00285448
X17836.17_S100A16	0.00321675	0.00598628	0.00577554	0	0.0004223	0.00389962
X8006.12_DNAJB12	0.00320499	0.00387292	0.00514933	0.00304806	0	0.00395464
X9756.6_TAGLN	0.00320027	0.00666191	0.00241238	0	9.72746e-05	0.0068298
X3554.24_ADIPOQ	0.00312082	0.000689607	0.00171702	0.00573295	0.00338665	0.00407789
X9557.5_MANSC1	0.00307059	0.00317322	0.00845877	0.00270807	0	0.00101288
X6324.11_DNASE1L2	0.0030417	0.00401048	0.00117497	0.00355534	8.1001e-09	0.00646772
X5078.82_EPHB6	0.00297597	0.00230696	0.00474672	0.00178995	0.00481393	0.00122231
X9361.7_PCDHAC2	0.00297174	0.00243618	0.00367111	0.000878005	0.000473187	0.00740021
X2609.59_CST3	0.00296765	0.0025768	0.0019066	0.00433488	0.00387472	0.00214527
X9876.20_ALDOC	0.00291447	0.00461995	0.00253636	0.0018343	0.00183595	0.00374578
X8368.102_TNFRSF1B	0.00287449	0.00420005	0.00334933	0.00276731	0.00132165	0.00273411
X6557.50_LRRC15	0.00284942	0.0023998	0.00218732	0.00494467	0.000283763	0.00443154
X9604.14_CDH11	0.00284672	0.00106407	0.00125803	0.00929798	7.72213e-08	0.00261345
X2590.69_ROR1	0.00273205	0.00606569	0.00229441	0	0	0.00530014
X17156.72_DCLK1	0.00271244	0.000958249	0.00350718	0.00377308	0.00365279	0.00167091
X14031.18_FGF7	0.00269935	0.00205051	0.00228802	0.00118086	0	0.00797734
X13724.27_FGF19	0.00268879	0.00219131	0.00547605	0.00165666	0	0.00411996
X13122.19_FLRT2	0.00267875	0.00279609	0.00268289	0.00262324	0.000579962	0.00471157
X8620.56_KLK14	0.00267539	0.00221202	0.00430284	0.00305829	0.00225355	0.00155025
X7776.20_UNC5B	0.00261399	0.00249233	0	0.00130553	0.000281524	0.00899058
X5635.66_TREM2	0.00259709	0.0037403	0.000656561	0.00147163	0.0014266	0.00569039
X6590.54_NRP2	0.00257111	0.00143083	0.00403451	0.00154905	0.00104278	0.00479836
X24027.32_IFNE	0.0025589	0.00243913	0.00468454	0.00288952	0.000322269	0.00245905
X2944.66_NBL1	0.00255426	0.00156446	0.00219622	0.000795545	0.000385482	0.00782961
X8956.96_SCARF2	0.00235979	0.00265897	0.00244362	0.00348359	5.70028e-05	0.00315576
X13095.51_REG1A	0.0023587	0.00246535	0.0015627	0.00367259	4.99709e-05	0.00404289
X7970.315_ART3	0.00234658	0.00101388	0.00364674	0.00105944	0.00222519	0.00378767
X16890.37_ADAMTSL1	0.00226786	0.00234315	0.00224315	0.000765743	0	0.00598724
X9360.33_EDIL3	0.00212385	0.00363397	0.00332294	0.00161733	0.000474521	0.00157046
X2948.58_GHR	0.00208429	0.00101501	0.00566079	0.00274659	0.000216232	0.000782831
X12437.18_ULK3	0.00204944	0.00339876	0.00222875	0.00181943	0.00158692	0.00121334
X8469.41_IGFBP2	0.00185672	0.00437694	0.00249463	0.00112915	0.000303512	0.000979395
X8330.1_LRP11	0.0018261	0.00145064	0.00153779	0.00343661	1.68256e-05	0.00268862
X13133.73_LTBP4	0.00180077	0.00197595	0.00426338	0	2.09269e-08	0.00276452
X9316.67_WFDC1	0.00152841	0.00116631	0.00401984	0.00088684	0.000415272	0.00115381

### Sheet: ST9A
Supplementary Table 9A: CSF LightGBM Testing Performance Matrix
	Precision	Recall	F1-Score	Support			Accuracy: 87.89%
AD	0.9103	0.9552	0.9322	223			Balanced Accuracy: 63.03%
CO	0.9066	0.825	0.8639	200			OvR AUC Weighted: 0.9725
DLB	0.5	0.0909	0.1538	11			OvR AUC Macro: 0.9511
FTD	0.4545	0.3571	0.4	14			OvO AUC Weighted: 0.9472
PD	0.85	0.9231	0.885	221			OvO AUC Macro: 0.9150
Macro avg	0.7243	0.6303	0.647	669
Weighted avg	0.873	0.8789	0.8722	669

### Sheet: ST9B
Supplementary Table 9B: CSF LightGBM Validation Result Confusion Matrix
Predicted Class	AD	CO	DLB	FTD	PD
Status_at_draw
AD	933	167	6	8	49
AD VS FTD	0	0	0	2	1
ADAD_AFFECTED_CARRIER	75	10	0	1	28
ADAD_AFFECTED_NON_CARRIER	0	3	0	0	2
ADAD_PRESYMPTOMATIC_CARRIER	17	102	0	2	63
ADAD_UNAFFECTED_NON_CARRIER	2	124	0	1	57
AD_DLB	1	0	0	0	0
C9ORF72_AFFECTED_CARRIER	1	0	0	0	0
C9ORF72_PRESYMPTOMATIC_CARRIER	0	0	0	1	0
CO	200	956	0	11	367
DLB	4	1	22	1	9
DLB_PD	1	0	0	0	0
DYSTONIA	0	2	0	0	6
E.TREMOR	0	0	0	0	1
E.TREMOR-PD	0	0	0	0	1
FTD	4	2	0	30	3
FTD+MCI	0	0	0	1	1
FTD+PARKINSONISM	0	0	0	1	0
FTDVSLBD	1	0	0	0	0
MAPT_AFFECTED_CARRIER	0	0	0	1	0
MAPT_AFFECTED_CARRIER_UNKNOWN	0	1	0	0	0
MAPT_PRESYMPTOMATIC_CARRIER	0	0	0	2	0
MCI	10	2	0	0	9
MCI-PD	0	1	0	0	2
MSA	0	0	0	0	3
MYELOPATHY	0	0	0	0	1
OT	48	159	6	17	36
OT(CO)	0	1	0	0	0
PD	7	8	0	0	723
PDD	4	1	0	0	8
PGRN_PRESYMPTOMATIC_CARRIER	0	0	0	1	0
PGRN_UNAFFECTED_CARRIER_UNKNOWN	0	1	0	0	0
PGRN_UNAFFECTED_NON_CARRIER	0	2	0	0	0
PRODROMAL	2	10	0	0	320
PSP	0	0	0	0	1
RESTLEG	0	0	0	0	1
UNKNOWN	2	0	0	2	4

### Sheet: ST10A
Supplementary Table 10A: Plasma LightGBM Testing Performance Matrix
	Precision	Recall	F1-Score	Support			Accuracy: 72.78%
AD	0.6736	0.749	0.7093	259			Balanced Accuracy: 47.35%
CO	0.7359	0.8468	0.7874	385			OvR AUC Weighted: 0.8790
DLB	0.4	0.0541	0.0952	37			OvR AUC Macro: 0.7901
FTD	1	0.0769	0.1429	13			OvO AUC Weighted: 0.7950
PD	0.8098	0.6408	0.7154	206			OvO AUC Macro: 0.7545
Macro avg	0.7239	0.4735	0.4901	900
Weighted avg	0.7249	0.7278	0.7107	900

### Sheet: ST10B
Supplementary Table 10B: Plasma LightGBM Validation Result Confusion Matrix
Predicted Class	AD	CO	DLB	FTD	PD
Status_at_draw
AD	911	170	3	1	33
ADAD_AFFECTED_CARRIER	2	1	0	0	0
ADAD_AFFECTED_CARRIER_UNKNOWN	0	1	0	0	0
ADAD_AFFECTED_NON_CARRIER	2	0	0	0	0
ADAD_PRESYMPTOMATIC_CARRIER	1	4	0	0	1
ADAD_UNAFFECTED_CARRIER_UNKNOWN	0	1	0	0	0
ADAD_UNAFFECTED_NON_CARRIER	2	6	1	0	1
AD_DLB	7	3	0	0	0
AD_PD	1	0	0	0	0
C9ORF72_AFFECTED_CARRIER	1	1	0	5	0
C9ORF72_CARRIER	0	0	0	1	0
C9ORF72_PRESYMPTOMATIC_CARRIER	0	0	0	1	0
CA	0	1	0	0	0
CO	222	1492	3	0	124
DLB	13	7	87	0	15
FTD	1	2	0	12	0
HC	62	183	2	0	113
LBD	0	0	0	0	2
MAPT_AFFECTED_CARRIER	0	0	0	1	0
MAPT_AFFECTED_CARRIER_UNKNOWN	0	0	0	1	0
MAPT_CARRIER	0	1	0	0	0
MAPT_PRESYMPTOMATIC_CARRIER	0	0	0	5	0
MCI	26	18	0	0	22
MCI-PD	6	8	0	0	12
MSA	8	5	1	0	13
OT	101	168	4	1	10
PD	33	46	3	0	611
PDD	16	14	2	1	59
PGRN_AFFECTED_CARRIER	0	0	0	5	0
PGRN_CARRIER	0	1	0	0	0
PGRN_NON_CARRIER	2	7	0	0	0
PGRN_PRESYMPTOMATIC_CARRIER	0	5	0	1	0
PGRN_UNAFFECTED_CARRIER_UNKNOWN	1	5	0	0	0
PGRN_UNAFFECTED_NON_CARRIER	2	16	0	0	1
UNKNOWN	0	6	0	0	0

### Sheet: ST11
Supplementary Table 11: CSF and Plasma biomarker benchmark model performance
Tissue	Cases vs Control	Biomaker	Accuracy	AUC	Specificity	Sensitivity
CSF	AD vs CO	ptau217	0.818	0.876	0.776	0.976
		Amyloid PET Imaging	0.955	0.943	0.959	0.927
	PD vs CO	ptau217	-	-	-	-
		Amyloid PET Imaging	-	-	-	-
	FTD vs CO	ptau217	0.62	0.56	0.621	0.5
		Amyloid PET Imaging	0.85	0.676	0.852	0.5
	DLB vs CO	ptau217	0.62	0.561	0.621	0.5
		Amyloid PET Imaging	-	-	-	-
Plasma	AD vs CO	ptau217	0.893	0.906	0.839	0.973
		Amyloid PET Imaging	0.902	0.883	0.919	0.846
	PD vs CO	ptau217	0.514	0.48	0.515	0.444
		Amyloid PET Imaging	-	-	-	-
	FTD vs CO	ptau217	0.51	0.356	0.513	0.2
		Amyloid PET Imaging	0.744	0.622	0.744	0.5
	DLB vs CO	ptau217	0.514	0.499	0.515	0.483
		Amyloid PET Imaging	0.737	0.371	0.742	0

### Sheet: ST12
Supplementary Table 12: GNPC data cohort overview
GNPC CSF			GNPC Plasma
Contributor Code	Sample Size	Batch	Contributor Code	Sample Size	Batch
N	300	CSF_7k	Q	1366	EDTA_Plasma_7k
Q	1331	CSF_7k	G	1307	EDTA_Plasma_7k
T	231	CSF_7k	A	944	EDTA_Plasma_7k
O	1073	CSF_5k	I	543	EDTA_Plasma_7k
J	115	CSF_5k	J	421	EDTA_Plasma_7k
			L	1095	EDTA_Plasma_7k
			R	427	EDTA_Plasma_7k
SUM	3050			6103
